# The Generative AI Meta-Evaluation (GAME) Study Framework: Global, Regional, and Country-Specific Unequal Difficulty of High BMI Intervention

**DOI:** 10.64898/2026.03.23.26349046

**Authors:** Chen Sun, Chuanwu Liu, Wenhua Lv, Wei She, Siyu Wei, Haiyan Chen, Junxian Tao, Jing Xu, Tianyang Lei, Qiong Wu, Yuan Xu, Ning Wang, Yan Guo, Qinduo Ren, Chang Wang, Songlin Lu, Zhenwei Shang, Chi Yan, Jingyang Hu, Tianyu Zhou, Qinghua Liu, GRD 2025 global high BMI and intervention Consortium, Mingming Zhang, Hongchao Lyu, Yongshuai Jiang

## Abstract

**Background:** High body mass index (BMI) presents a serious and ongoing global health challenge. However, the difficulty of high BMI intervention has not yet been systematically evaluated.

**Methods:** We developed a Generative Artificial Intelligence Meta-Evaluation (GAME) framework, which integrated 18 indicators from 4 dimensions, including “Macro-System Level”, “Socio-Cultural Level”, “Community-Family Level”, and “Individual Level” to evaluate the difficulty of high BMI intervention across 226 locations. The GAME framework applies 8 leading AI models to generate intervention difficulty scores (IDS) of each indicator on a scale from 1 to 5, with higher scores indicating greater difficulty. Meta-analysis was conducted to derive combined scores, evaluate the heterogeneity and sensitivity. Final intervention difficulty scores were calculated as the weighted sum of all 18 indicators. Additionally, SHapley Additive exPlanation (SHAP) values were used to evaluate the importance of each indicator in determining the intervention difficulty.

**Results:** The global difficulty of high BMI intervention shows significant imbalance. Norway (IDS = 1.48) exhibited the easiest intervention, while Yemen (IDS = 4.56) faced the greatest challenge. Regions such as Western Europe, Australasia, and High-income Asia Pacific showed lower intervention difficulty, reflecting there are mature public health frameworks, supportive social-cultural environments for healthy lifestyles, and high levels of health awareness. On the contrary, countries in North Africa and Middle East, South Asia, Oceania, and Sub-Saharan Africa faced higher intervention challenges, suggesting the need for long-term, collaborative efforts from multiple sectors. Among the 18 indicators, “Cognition and Awareness” has the most significant impact on intervention difficulty, with the SHAP value of 31.03, followed by “Family life and cognitive patterns” (18.08) and “Health Care System” (11.7). Furthermore, the IDS for high BMI was significantly correlated with Socio-Demographic Index (SDI). Higher SDI values were associated with easier interventions. Finally, the independent external empirical verification demonstrated high consistency between intervention difficulty and increase in annual prevalence of obesity, population mean BMI, and national policies. It supported the GAME framework to characterize global heterogeneity in high BMI intervention challenge. Global results were freely available at http://www.deepburden.com/high-bmi.

**Conclusion:** The difficulty of high BMI intervention varies widely across countries and regions, highlighting the need for comprehensive strategies and governance to address the growing health issue effectively.

## Supplementary Table 1 for "The Generative AI Meta-Evaluation (GAME) Study Framework: Global, Regional, and Country-Specific Unequal Difficulty of High BMI Intervention"

### Sheet: Contents
Supplementary Tables
ST1	Supplementary Table 1. Intervention difficulty score of high BMI across 226 locations.
ST2	Supplementary Table 2. Combined score of Policy integrity across 226 locations.
ST3	Supplementary Table 3. Combined score of Implementation and supervision across 226 locations.
ST4	Supplementary Table 4. Combined score of Information environment governance across 226 locations.
ST5	Supplementary Table 5. Combined score of Regional economic development level across 226 locations.
ST6	Supplementary Table 6. Combined score of Industry interest resistance across 226 locations.
ST7	Supplementary Table 7. Combined score of Physical infrastructure across 226 locations.
ST8	Supplementary Table 8. Combined score of Health care system across 226 locations.
ST9	Supplementary Table 9. Combined score of Traditional concepts and misconceptions across 226 locations.
ST10	Supplementary Table 10. Combined score of Gender inequality across 226 locations.
ST11	Supplementary Table 11. Combined score of Social habits across 226 locations.
ST12	Supplementary Table 12. Combined score of Family economic status across 226 locations.
ST13	Supplementary Table 13. Combined score of Family life and cognitive patterns across 226 locations.
ST14	Supplementary Table 14. Combined score of Family support environment across 226 locations.
ST15	Supplementary Table 15. Combined score of Physiological addiction across 226 locations.
ST16	Supplementary Table 16. Combined score of Cognition and awareness across 226 locations.
ST17	Supplementary Table 17. Combined score of Behavioral habits and reflexes across 226 locations.
ST18	Supplementary Table 18. Combined score of Economic costs across 226 locations.
ST19	Supplementary Table 19. Combined score of Time and energy costs across 226 locations.
ST20	Supplementary Table 20. SDI values in 202 locations.

### Sheet: ST1
Supplementary Table 1. Intervention difficulty score of high BMI across 226 locations.
Locations	Intervention difficulty score
Norway	1.48022
Sweden	1.50668
Iceland	1.56209
Denmark	1.64082
Switzerland	1.67331
Finland	1.6862
France	1.71998
Monaco	1.7389
Luxembourg	1.75179
Japan	1.78033
Netherlands	1.80782
Andorra	1.80921
Singapore	1.87676
Belgium	1.90029
Austria	1.92735
Australia	1.95074
Germany	1.95612
New Zealand	2.00655
San Marino	2.01264
Ireland	2.01642
Faroe Islands	2.07173
Canada	2.08055
Republic of Korea	2.12957
Gibraltar	2.13543
Israel	2.15443
Falkland Islands (Malvinas)	2.15756
Slovenia	2.18157
Spain	2.22455
Estonia	2.23675
United Kingdom	2.29754
Portugal	2.30352
Christmas Island	2.32721
Cayman Islands	2.34159
Cyprus	2.34976
Costa Rica	2.36816
Italy	2.39185
Martinique	2.41129
Malta	2.41231
Bermuda	2.41709
Guadeloupe	2.43005
Czechia	2.44282
Saint Pierre and Miquelon	2.45258
Lithuania	2.455
Reunion	2.46119
New Caledonia	2.46738
Cocos (Keeling) Islands	2.52053
Mauritius	2.5539
French Guiana	2.56957
Norfolk Island	2.57329
United Arab Emirates	2.58273
Brunei Darussalam	2.58412
Poland	2.60474
Latvia	2.60999
Aruba	2.61463
British Virgin Islands	2.61485
Chile	2.6285
Seychelles	2.65937
Slovakia	2.69037
Uruguay	2.69123
Barbados	2.72114
Cuba	2.74188
Oman	2.75144
China	2.75776
Qatar	2.76472
Hungary	2.76643
Greece	2.77284
Anguilla	2.78686
Saint Helena, Ascension and Tristan da Cunha	2.78791
Croatia	2.79114
Mayotte	2.81094
Kuwait	2.82764
Montserrat	2.83588
Antigua and Barbuda	2.84108
Bahrain	2.8417
Thailand	2.8717
Virgin Islands of the United States	2.90544
Ecuador	2.90838
Montenegro	2.91719
Puerto Rico	2.91844
French Polynesia	2.91994
Saudi Arabia	2.92362
Greenland	2.92976
Saint Kitts and Nevis	2.93965
Bhutan	2.95491
Botswana	2.97757
Grenada	2.98494
North Macedonia	2.98689
Turks and Caicos Islands	2.98728
Cabo Verde	2.9952
Maldives	2.99735
Romania	3.01028
Cook Islands	3.01329
United States of America	3.01713
Viet Nam	3.02325
Belarus	3.02605
Peru	3.03099
Dominica	3.04271
Colombia	3.04637
Malaysia	3.05135
Trinidad and Tobago	3.05136
Serbia	3.05244
Panama	3.05823
Brazil	3.06057
Armenia	3.0828
Mexico	3.09036
Pitcairn	3.09702
Georgia	3.10366
Bulgaria	3.11071
Russian Federation	3.12204
Saint Vincent and the Grenadines	3.12499
Argentina	3.13044
Saint Lucia	3.1314
Kazakhstan	3.13585
Belize	3.13678
Azerbaijan	3.14714
Bosnia and Herzegovina	3.15054
Turkey	3.15107
Albania	3.16755
Guyana	3.18913
Jamaica	3.1915
Dominican Republic	3.20616
Tunisia	3.20708
Niue	3.22095
Suriname	3.23285
Paraguay	3.23667
Morocco	3.24607
Jordan	3.25136
Guam	3.25443
Philippines	3.28372
Bahamas	3.28899
El Salvador	3.29684
Mongolia	3.30146
Northern Mariana Islands	3.31166
Namibia	3.31291
South Africa	3.32287
Egypt	3.33916
Rwanda	3.3479
Sri Lanka	3.35308
Fiji	3.3708
Palau	3.37714
Indonesia	3.38182
Wallis and Futuna	3.38701
Algeria	3.38958
Kyrgyzstan	3.40109
Bolivia (Plurinational State of)	3.4216
Iran (Islamic Republic of)	3.43658
Uzbekistan	3.45671
Gabon	3.45964
Republic of Moldova	3.50247
Samoa	3.5056
Eswatini	3.5262
Sao Tome and Principe	3.53255
Kenya	3.54797
India	3.5481
Nepal	3.55598
Ghana	3.5652
Cameroon	3.58462
Senegal	3.59593
Ukraine	3.604
Turkmenistan	3.60592
Lao People's Democratic Republic	3.61034
Solomon Islands	3.62965
Tokelau	3.63583
Lebanon	3.63951
Uganda	3.64387
Cote d'Ivoire	3.6439
Guatemala	3.64741
Vanuatu	3.64994
Nigeria	3.65468
Nicaragua	3.68679
Zambia	3.70237
Togo	3.70862
Honduras	3.72303
American Samoa	3.72311
Benin	3.73878
United Republic of Tanzania	3.74096
Tonga	3.74141
Cambodia	3.75156
Tajikistan	3.78159
Papua New Guinea	3.78842
Myanmar	3.81024
Gambia	3.81701
Djibouti	3.82917
Lesotho	3.86157
Micronesia (Federated States of)	3.86644
Bangladesh	3.87033
Equatorial Guinea	3.87565
Congo	3.89182
Iraq	3.89421
Pakistan	3.90612
Zimbabwe	3.91666
Ethiopia	3.93482
Marshall Islands	3.93691
Kiribati	3.94547
Libya	3.9852
Mozambique	3.99762
Angola	4.00154
Tuvalu	4.02929
Timor-Leste	4.04099
Madagascar	4.0702
Comoros	4.07921
Malawi	4.08181
Nauru	4.11597
Democratic People's Republic of Korea	4.13362
Sierra Leone	4.14446
Mauritania	4.14483
Mali	4.1585
Niger	4.19611
Burkina Faso	4.2004
Guinea	4.21135
Venezuela (Bolivarian Republic of)	4.21644
Guinea-Bissau	4.25432
Liberia	4.26112
Burundi	4.29046
Eritrea	4.29276
Haiti	4.30458
Sudan	4.32901
Western Sahara	4.3418
Democratic Republic of the Congo	4.34243
Syrian Arab Republic	4.37021
Chad	4.50109
South Sudan	4.50449
Afghanistan	4.5049
Somalia	4.52031
Central African Republic	4.52517
Yemen	4.56335

### Sheet: ST2
Supplementary Table 2. Combined score of Policy integrity across 226 locations.
Locations	Combined_score	Combined score_CI_lower	Combined score_CI_upper	Q_statistic	Q_pvalue	I_squared
Afghanistan	4.88299	4.33523	5.43075	0.500216	0.999446	0
Albania	3.27648	2.72872	3.82424	3.55951	0.828883	0
Algeria	3.48246	2.9347	4.03023	1.20891	0.99072	0
American Samoa	3.73932	3.19156	4.28708	2.2267	0.946235	0
Andorra	1.87766	1.3299	2.42543	1.65284	0.976542	0
Angola	4.08819	3.54043	4.63595	4.20714	0.755634	0
Anguilla	2.73242	2.18466	3.28018	0.948854	0.995612	0
Antigua and Barbuda	2.60612	2.05836	3.15388	1.15587	0.991908	0
Argentina	2.59883	2.05107	3.14659	2.45671	0.930321	0
Armenia	2.99961	2.45185	3.54737	1.2955	0.988559	0
Aruba	2.58914	2.04138	3.13691	1.17193	0.991559	0
Australia	1.64365	1.09589	2.19141	1.11049	0.992844	0
Austria	1.87727	1.32951	2.42503	2.94788	0.889782	0
Azerbaijan	3.09606	2.5483	3.64382	0.420421	0.999689	0
Bahamas	3.37293	2.82517	3.9207	1.13223	0.992405	0
Bahrain	2.72313	2.17537	3.27089	0.969354	0.995308	0
Bangladesh	3.5682	3.02044	4.11596	2.11808	0.953017	0
Barbados	2.33855	1.79078	2.88631	2.37779	0.936015	0
Belarus	3.14328	2.59552	3.69104	0.594307	0.999023	0
Belgium	2.01126	1.4635	2.55902	2.37149	0.936459	0
Belize	2.84546	2.2977	3.39323	1.56278	0.980056	0
Benin	3.70179	3.15403	4.24955	1.94345	0.962904	0
Bermuda	2.27018	1.72242	2.81794	0.954678	0.995527	0
Bhutan	2.58914	2.04138	3.13691	1.17193	0.991559	0
Bolivia (Plurinational State of)	3.08937	2.54161	3.63713	1.68763	0.975095	0
Bosnia and Herzegovina	3.18042	2.63265	3.72818	4.23711	0.752098	0
Botswana	2.68521	2.13745	3.23297	1.97452	0.961237	0
Brazil	2.49215	1.94439	3.03991	1.2101	0.990692	0
British Virgin Islands	2.60651	2.05875	3.15428	1.15547	0.991916	0
Brunei Darussalam	2.35949	1.81173	2.90725	2.40841	0.933835	0
Bulgaria	3.04682	2.49906	3.59458	2.44369	0.931278	0
Burkina Faso	4.23591	3.68815	4.78367	2.00574	0.959522	0
Burundi	4.35474	3.80698	4.9025	3.53864	0.831116	0
Cabo Verde	2.95278	2.40502	3.50055	1.14801	0.992075	0
Cambodia	3.62349	3.07573	4.17125	1.13656	0.992315	0
Cameroon	3.60573	3.05797	4.15349	1.15628	0.991899	0
Canada	1.77034	1.22258	2.31811	0.856546	0.996823	0
Cayman Islands	2.24391	1.69615	2.79167	0.89287	0.996377	0
Central African Republic	4.88299	4.33523	5.43075	0.500216	0.999446	0
Chad	4.74901	4.20125	5.29677	0.910195	0.99615	0
Chile	1.7659	1.21814	2.31366	3.31608	0.854305	0
China	2.11031	1.56255	2.65808	1.76878	0.971524	0
Christmas Island	2.25017	1.7024	2.79793	0.9082	0.996177	0
Cocos (Keeling) Islands	2.38376	1.836	2.93152	1.14498	0.992139	0
Colombia	2.62614	2.07838	3.1739	1.13337	0.992381	0
Comoros	4.10193	3.55417	4.64969	2.8736	0.896444	0
Congo	3.82506	3.2773	4.37282	2.82262	0.900912	0
Cook Islands	2.74676	2.199	3.29452	2.1092	0.95355	0
Costa Rica	2.1269	1.57914	2.67466	0.536433	0.999302	0
Cote d'Ivoire	3.74901	3.20125	4.29677	0.910195	0.99615	0
Croatia	2.63597	2.08821	3.18373	2.41829	0.933123	0
Cuba	2.31942	1.77166	2.86718	3.27632	0.858319	0
Cyprus	2.24391	1.69615	2.79167	0.89287	0.996377	0
Czechia	2.3775	1.82974	2.92526	1.13774	0.99229	0
Democratic People's Republic of Korea	4.37837	3.83061	4.92613	4.79637	0.684797	0
Democratic Republic of the Congo	4.47982	3.93206	5.02758	1.20843	0.990732	0
Denmark	1.50341	0.955647	2.05117	1.21034	0.990687	0
Djibouti	3.88299	3.33523	4.43075	0.500216	0.999446	0
Dominica	2.86641	2.31865	3.41417	0.560393	0.999194	0
Dominican Republic	2.86641	2.31865	3.41417	0.560393	0.999194	0
Ecuador	2.16643	1.61867	2.71419	2.89549	0.894499	0
Egypt	3.27708	2.72932	3.82484	3.3964	0.846074	0
El Salvador	3.27687	2.72911	3.82463	0.969354	0.995308	0
Equatorial Guinea	4.11358	3.56582	4.66134	1.87484	0.966441	0
Eritrea	4.33654	3.78878	4.8843	2.46844	0.929455	0
Estonia	2.15454	1.60677	2.7023	1.56278	0.980056	0
Eswatini	3.21224	2.66448	3.76	2.1069	0.953687	0
Ethiopia	3.48872	2.94096	4.03648	2.34278	0.938463	0
Falkland Islands (Malvinas)	1.97472	1.42696	2.52248	2.48111	0.928513	0
Faroe Islands	2.01225	1.46449	2.56001	3.59537	0.825023	0
Fiji	3.13316	2.5854	3.68092	1.69185	0.974916	0
Finland	1.36982	0.822055	1.91758	1.12834	0.992484	0
France	1.25281	0.705048	1.80057	0.914562	0.996092	0
French Guiana	2.21528	1.66752	2.76304	2.11151	0.953411	0
French Polynesia	2.73868	2.19092	3.28644	2.12818	0.952406	0
Gabon	3.61341	3.06565	4.16117	2.44172	0.931421	0
Gambia	3.70805	3.16029	4.25581	4.25763	0.749671	0
Georgia	2.90394	2.35618	3.4517	0.420421	0.999689	0
Germany	1.88799	1.34023	2.43575	2.90816	0.893366	0
Ghana	3.48872	2.94096	4.03648	2.34278	0.938463	0
Gibraltar	2.10063	1.55287	2.64839	1.82557	0.968861	0
Greece	2.25242	1.70466	2.80018	2.21102	0.947244	0
Greenland	3.04821	2.50045	3.59597	2.37155	0.936455	0
Grenada	2.7494	2.20164	3.29716	0.909248	0.996163	0
Guadeloupe	2.11922	1.57146	2.66698	1.80199	0.969983	0
Guam	3.11721	2.56945	3.66497	1.88838	0.965759	0
Guatemala	3.53776	2.99	4.08552	1.2035	0.990846	0
Guinea	4.10193	3.55417	4.64969	2.8736	0.896444	0
Guinea-Bissau	4.47982	3.93206	5.02758	1.20843	0.990732	0
Guyana	2.99331	2.44555	3.54107	1.26098	0.989454	0
Haiti	4.47214	3.92438	5.0199	1.20664	0.990773	0
Honduras	3.66366	3.1159	4.21143	1.08071	0.993419	0
Hungary	2.64669	2.09893	3.19445	1.10622	0.992928	0
Iceland	1.51109	0.96333	2.05885	2.5034	0.92684	0
India	3.26049	2.71273	3.80825	0.932667	0.995843	0
Indonesia	3.26049	2.71273	3.80825	0.932667	0.995843	0
Iran (Islamic Republic of)	3.26049	2.71273	3.80825	0.932667	0.995843	0
Iraq	3.98928	3.44152	4.53704	1.24494	0.989855	0
Ireland	1.89425	1.34649	2.44201	1.75146	0.972309	0
Israel	1.90458	1.35682	2.45234	4.29871	0.7448	0
Italy	2.03044	1.48268	2.57821	2.37051	0.936528	0
Jamaica	2.8763	2.32854	3.42406	1.75362	0.972212	0
Japan	1.62707	1.0793	2.17483	1.13223	0.992405	0
Jordan	2.74232	2.19456	3.29008	2.15491	0.950771	0
Kazakhstan	2.86641	2.31865	3.41417	0.560393	0.999194	0
Kenya	3.35474	2.80698	3.9025	3.53864	0.831116	0
Kiribati	3.88299	3.33523	4.43075	0.500216	0.999446	0
Kuwait	2.90454	2.35677	3.4523	2.94048	0.890453	0
Kyrgyzstan	3.24977	2.70201	3.79753	2.20465	0.947651	0
Lao People's Democratic Republic	3.35552	2.80776	3.90328	2.40674	0.933955	0
Latvia	2.40734	1.85958	2.95511	2.09903	0.954156	0
Lebanon	3.66327	3.11551	4.21103	2.37493	0.936217	0
Lesotho	3.74901	3.20125	4.29677	0.910195	0.99615	0
Liberia	4.35474	3.80698	4.9025	3.53864	0.831116	0
Libya	4.25686	3.7091	4.80462	0.924172	0.995961	0
Lithuania	2.40734	1.85958	2.95511	2.09903	0.954156	0
Luxembourg	1.62849	1.08073	2.17625	2.26347	0.943832	0
Madagascar	4.12287	3.57511	4.67063	1.8192	0.969166	0
Malawi	4.10193	3.55417	4.64969	2.8736	0.896444	0
Malaysia	2.8674	2.31964	3.41516	1.78567	0.970746	0
Maldives	2.48639	1.93863	3.03415	3.7319	0.810087	0
Mali	4.35292	3.80516	4.90068	1.10566	0.992939	0
Malta	2.14745	1.59969	2.69521	2.83623	0.899727	0
Marshall Islands	3.74901	3.20125	4.29677	0.910195	0.99615	0
Martinique	2.11922	1.57146	2.66698	1.80199	0.969983	0
Mauritania	4.01659	3.46882	4.56435	1.21197	0.990649	0
Mauritius	2.37707	1.8293	2.92483	2.36603	0.936843	0
Mayotte	2.52299	1.97523	3.07075	2.43664	0.931792	0
Mexico	2.52338	1.97562	3.07114	3.73015	0.810281	0
Micronesia (Federated States of)	3.76559	3.21783	4.31335	3.29547	0.85639	0
Monaco	1.7544	1.20664	2.30216	2.03006	0.958158	0
Mongolia	2.99331	2.44555	3.54107	1.26098	0.989454	0
Montenegro	2.90354	2.35578	3.45131	1.71556	0.973897	0
Montserrat	2.63636	2.0886	3.18412	1.12038	0.992646	0
Morocco	3.26049	2.71273	3.80825	0.932667	0.995843	0
Mozambique	4.00587	3.4581	4.55363	2.45863	0.93018	0
Myanmar	4.03396	3.48619	4.58172	2.51102	0.926265	0
Namibia	3.11657	2.56881	3.66433	1.79221	0.970442	0
Nauru	3.99917	3.45141	4.54693	2.4264	0.932537	0
Nepal	3.35552	2.80776	3.90328	2.40674	0.933955	0
Netherlands	1.637	1.08924	2.18476	2.41313	0.933495	0
New Caledonia	2.25281	1.70505	2.80057	0.914562	0.996092	0
New Zealand	1.78693	1.23917	2.33469	0.811797	0.997322	0
Nicaragua	3.66366	3.1159	4.21143	1.08071	0.993419	0
Niger	4.35292	3.80516	4.90068	1.10566	0.992939	0
Nigeria	3.632	3.08424	4.17976	2.25904	0.944124	0
Niue	3.01082	2.46306	3.55858	2.36943	0.936604	0
Norfolk Island	2.52039	1.97262	3.06815	1.20839	0.990732	0
North Macedonia	3.03714	2.48938	3.5849	3.69432	0.814235	0
Northern Mariana Islands	3.27708	2.72932	3.82484	3.3964	0.846074	0
Norway	1.24391	0.696146	1.79167	0.89287	0.996377	0
Oman	2.62806	2.0803	3.17582	2.3598	0.937279	0
Pakistan	3.88299	3.33523	4.43075	0.500216	0.999446	0
Palau	3.11657	2.56881	3.66433	1.79221	0.970442	0
Panama	2.91383	2.36607	3.46159	1.61005	0.978253	0
Papua New Guinea	3.47879	2.93103	4.02655	4.82842	0.680892	0
Paraguay	3.1269	2.57914	3.67466	0.536433	0.999302	0
Peru	2.5064	1.95864	3.05416	3.7326	0.81001	0
Philippines	2.8763	2.32854	3.42406	1.75362	0.972212	0
Pitcairn	3.27193	2.72417	3.8197	3.02177	0.882981	0
Poland	2.50076	1.953	3.04853	1.2104	0.990686	0
Portugal	1.89685	1.34909	2.44461	1.67669	0.975555	0
Puerto Rico	2.64464	2.09688	3.1924	2.33791	0.938801	0
Qatar	2.49407	1.94631	3.04183	2.43903	0.931618	0
Republic of Korea	1.88756	1.3398	2.43532	1.71199	0.974052	0
Republic of Moldova	3.39305	2.84529	3.94081	2.45242	0.930637	0
Reunion	2.11922	1.57146	2.66698	1.80199	0.969983	0
Romania	3.04682	2.49906	3.59458	2.44369	0.931278	0
Russian Federation	3	2.45224	3.54776	9.54837e-31	1	0
Rwanda	3.07826	2.5305	3.62602	4.16325	0.760794	0
Saint Helena, Ascension and Tristan da Cunha	2.61998	2.07222	3.16774	2.3695	0.936599	0
Saint Kitts and Nevis	2.85003	2.30227	3.39779	1.84601	0.96787	0
Saint Lucia	2.8763	2.32854	3.42406	1.75362	0.972212	0
Saint Pierre and Miquelon	2.25281	1.70505	2.80057	0.914562	0.996092	0
Saint Vincent and the Grenadines	2.8763	2.32854	3.42406	1.75362	0.972212	0
Samoa	3.39266	2.8449	3.94042	2.28762	0.942224	0
San Marino	2.10063	1.55287	2.64839	1.82557	0.968861	0
Sao Tome and Principe	3.58572	3.03795	4.13348	3.75583	0.807432	0
Saudi Arabia	2.61998	2.07222	3.16774	2.3695	0.936599	0
Senegal	3.48872	2.94096	4.03648	2.34278	0.938463	0
Serbia	2.90354	2.35578	3.45131	1.71556	0.973897	0
Seychelles	2.51066	1.9629	3.05842	2.43865	0.931645	0
Sierra Leone	4.22883	3.68107	4.77659	3.28478	0.857468	0
Singapore	1.5038	0.956039	2.05156	1.21033	0.990687	0
Slovakia	2.67389	2.12613	3.22165	1.9942	0.960161	0
Slovenia	2.03753	1.48977	2.58529	1.10508	0.992951	0
Solomon Islands	3.48912	2.94135	4.03688	2.34283	0.93846	0
Somalia	4.88299	4.33523	5.43075	0.500216	0.999446	0
South Africa	2.74232	2.19456	3.29008	2.15491	0.950771	0
South Sudan	4.88299	4.33523	5.43075	0.500216	0.999446	0
Spain	1.88717	1.3394	2.43493	3.00706	0.884348	0
Sri Lanka	3.26049	2.71273	3.80825	0.932667	0.995843	0
Sudan	4.6231	4.07534	5.17086	1.13703	0.992305	0
Suriname	2.99331	2.44555	3.54107	1.26098	0.989454	0
Sweden	1.3775	0.829738	1.92526	1.13774	0.99229	0
Switzerland	1.49451	0.946745	2.04227	2.34325	0.938431	0
Syrian Arab Republic	4.75708	4.20932	5.30485	0.890407	0.996408	0
Tajikistan	3.75708	3.20932	4.30485	0.890407	0.996408	0
Thailand	2.37607	1.82831	2.92383	1.13604	0.992326	0
Timor-Leste	3.98967	3.44191	4.53743	1.24308	0.989901	0
Togo	3.72899	3.18123	4.27676	2.15011	0.951067	0
Tokelau	3.42329	2.87553	3.97105	2.11211	0.953375	0
Tonga	3.39266	2.8449	3.94042	2.28762	0.942224	0
Trinidad and Tobago	2.73302	2.18526	3.28078	2.1763	0.949441	0
Tunisia	3.14349	2.59572	3.69125	1.72802	0.973352	0
Turkey	3.03753	2.48977	3.58529	1.10508	0.992951	0
Turkmenistan	3.62271	3.07495	4.17047	3.7285	0.810464	0
Turks and Caicos Islands	3.04052	2.49276	3.58828	2.41205	0.933573	0
Tuvalu	3.88299	3.33523	4.43075	0.500216	0.999446	0
Uganda	3.61199	3.06423	4.15975	3.47628	0.837731	0
Ukraine	3.80391	3.25615	4.35167	3.44423	0.841097	0
United Arab Emirates	2.36717	1.81941	2.91493	1.12498	0.992553	0
United Kingdom	1.77034	1.22258	2.31811	0.856546	0.996823	0
United Republic of Tanzania	3.85589	3.30813	4.40366	3.01956	0.883187	0
United States of America	3.18081	2.63305	3.72857	1.64732	0.976767	0
Uruguay	2.27375	1.72599	2.82151	1.89277	0.965536	0
Uzbekistan	3.21264	2.66488	3.7604	2.10419	0.953849	0
Vanuatu	3.38597	2.83821	3.93373	3.50924	0.834246	0
Venezuela (Bolivarian Republic of)	4.40014	3.85238	4.9479	1.16212	0.991773	0
Viet Nam	2.62707	2.0793	3.17483	1.13223	0.992405	0
Virgin Islands of the United States	2.92052	2.37276	3.46828	1.64782	0.976747	0
Wallis and Futuna	3.01243	2.46467	3.56019	3.58065	0.826611	0
Western Sahara	4.73081	4.18305	5.27857	0.952467	0.995559	0
Yemen	4.88299	4.33523	5.43075	0.500216	0.999446	0
Zambia	3.60573	3.05797	4.15349	1.15628	0.991899	0
Zimbabwe	3.8826	3.33484	4.43036	1.79527	0.970298	0

### Sheet: ST3
Supplementary Table 3. Combined score of Implementation and supervision across 226 locations.
Locations	Combined_score	Combined score_CI_lower	Combined score_CI_upper	Q_statistic	Q_pvalue	I_squared
Afghanistan	5	4.45224	5.54776	0	1	0
Albania	3.25989	2.71213	3.80765	2.22868	0.946107	0
Algeria	3.48246	2.9347	4.03023	1.20891	0.99072	0
American Samoa	3.73042	3.18266	4.27818	2.24694	0.944919	0
Andorra	1.87766	1.3299	2.42543	1.65284	0.976542	0
Angola	4.33919	3.79142	4.88695	2.47259	0.929147	0
Anguilla	2.73242	2.18466	3.28018	0.948854	0.995612	0
Antigua and Barbuda	2.73971	2.19195	3.28748	0.932188	0.99585	0
Argentina	2.99961	2.45185	3.54737	1.2955	0.988559	0
Armenia	2.99961	2.45185	3.54737	1.2955	0.988559	0
Aruba	2.58914	2.04138	3.13691	1.17193	0.991559	0
Australia	1.76066	1.2129	2.30842	0.88145	0.996521	0
Austria	1.87766	1.3299	2.42543	1.65284	0.976542	0
Azerbaijan	3.22966	2.68189	3.77742	0.856546	0.996823	0
Bahamas	3.48994	2.94218	4.0377	1.20991	0.990697	0
Bahrain	2.85672	2.30896	3.40448	0.594307	0.999023	0
Bangladesh	3.95278	3.40502	4.50055	1.14801	0.992075	0
Barbados	2.47214	1.92438	3.0199	1.20664	0.990773	0
Belarus	3.26029	2.71252	3.80805	0.932188	0.99585	0
Belgium	1.87766	1.3299	2.42543	1.65284	0.976542	0
Belize	2.97906	2.4313	3.52682	1.02948	0.994339	0
Benin	3.8188	3.27104	4.36656	1.64853	0.976718	0
Bermuda	2.38719	1.83943	2.93495	1.14878	0.992059	0
Bhutan	2.72274	2.17498	3.2705	0.970201	0.995295	0
Bolivia (Plurinational State of)	3.47356	2.9258	4.02132	1.20702	0.990764	0
Bosnia and Herzegovina	3.3144	2.76664	3.86216	3.26742	0.859211	0
Botswana	2.81919	2.27143	3.36695	1.64732	0.976767	0
Brazil	2.75934	2.21157	3.3071	2.17838	0.949311	0
British Virgin Islands	2.48951	1.94175	3.03727	1.20987	0.990698	0
Brunei Darussalam	2.49308	1.94532	3.04084	1.21017	0.990691	0
Bulgaria	3.04682	2.49906	3.59458	2.44369	0.931278	0
Burkina Faso	4.48691	3.93914	5.03467	1.20957	0.990705	0
Burundi	4.74901	4.20125	5.29677	0.910195	0.99615	0
Cabo Verde	2.95278	2.40502	3.50055	1.14801	0.992075	0
Cambodia	3.87409	3.32633	4.42185	0.532846	0.999317	0
Cameroon	3.60573	3.05797	4.15349	1.15628	0.991899	0
Canada	1.90394	1.35618	2.4517	0.420421	0.999689	0
Cayman Islands	2.24391	1.69615	2.79167	0.89287	0.996377	0
Central African Republic	5	4.45224	5.54776	0	1	0
Chad	5	4.45224	5.54776	0	1	0
Chile	2.03348	1.48572	2.58124	2.28047	0.942702	0
China	2.3775	1.82974	2.92526	1.13774	0.99229	0
Christmas Island	2.50076	1.953	3.04853	1.2104	0.990686	0
Cocos (Keeling) Islands	2.63436	2.0866	3.18212	2.4166	0.933245	0
Colombia	2.75973	2.21197	3.30749	0.883792	0.996492	0
Comoros	4.35292	3.80516	4.90068	1.10566	0.992939	0
Congo	4.07605	3.52829	4.62381	1.7276	0.97337	0
Cook Islands	2.99736	2.4496	3.54512	1.20637	0.99078	0
Costa Rica	2.24391	1.69615	2.79167	0.89287	0.996377	0
Cote d'Ivoire	3.74901	3.20125	4.29677	0.910195	0.99615	0
Croatia	2.76995	2.22219	3.31771	0.857573	0.996811	0
Cuba	2.58621	2.03845	3.13397	3.39822	0.845886	0
Cyprus	2.24391	1.69615	2.79167	0.89287	0.996377	0
Czechia	2.3775	1.82974	2.92526	1.13774	0.99229	0
Democratic People's Republic of Korea	4.62227	4.07451	5.17003	4.79561	0.684889	0
Democratic Republic of the Congo	4.87409	4.32633	5.42185	0.532846	0.999317	0
Denmark	1.50341	0.955647	2.05117	1.21034	0.990687	0
Djibouti	4	3.45224	4.54776	0	1	0
Dominica	3	2.45224	3.54776	9.54837e-31	1	0
Dominican Republic	3	2.45224	3.54776	9.54837e-31	1	0
Ecuador	2.68461	2.13685	3.23237	1.9756	0.961179	0
Egypt	3.14349	2.59572	3.69125	1.72802	0.973352	0
El Salvador	3.27687	2.72911	3.82463	0.969354	0.995308	0
Equatorial Guinea	4.11358	3.56582	4.66134	1.87484	0.966441	0
Eritrea	4.47053	3.92277	5.01829	2.59359	0.919886	0
Estonia	2.15454	1.60677	2.7023	1.56278	0.980056	0
Eswatini	3.34623	2.79847	3.89399	1.09592	0.993129	0
Ethiopia	3.73971	3.19195	4.28748	0.932188	0.99585	0
Falkland Islands (Malvinas)	2.22532	1.67756	2.77308	4.5847	0.710495	0
Faroe Islands	2.12925	1.58149	2.67702	5.21471	0.633779	0
Fiji	3.38376	2.836	3.93152	1.14498	0.992139	0
Finland	1.62081	1.07305	2.16857	2.27274	0.943217	0
France	1.25281	0.705048	1.80057	0.914562	0.996092	0
French Guiana	2.34887	1.80111	2.89663	1.09982	0.993054	0
French Polynesia	2.73868	2.19092	3.28644	2.12818	0.952406	0
Gabon	3.73042	3.18266	4.27818	2.24694	0.944919	0
Gambia	3.95904	3.41128	4.5068	2.31398	0.940442	0
Georgia	3.03753	2.48977	3.58529	1.10508	0.992951	0
Germany	1.88799	1.34023	2.43575	2.90816	0.893366	0
Ghana	3.60573	3.05797	4.15349	1.15628	0.991899	0
Gibraltar	2.21763	1.66987	2.7654	3.34478	0.851383	0
Greece	2.637	2.08924	3.18476	2.41313	0.933495	0
Greenland	3.16521	2.61745	3.71297	2.81715	0.901387	0
Grenada	2.88299	2.33523	3.43075	0.500216	0.999446	0
Guadeloupe	2.25281	1.70505	2.80057	0.914562	0.996092	0
Guam	3.11721	2.56945	3.66497	1.88838	0.965759	0
Guatemala	3.78836	3.24059	4.33612	2.10143	0.954014	0
Guinea	4.4962	3.94844	5.04396	1.21033	0.990687	0
Guinea-Bissau	4.61381	4.06604	5.16157	1.14769	0.992082	0
Guyana	3.1269	2.57914	3.67466	0.536433	0.999302	0
Haiti	4.72274	4.17498	5.2705	0.970201	0.995295	0
Honduras	3.91426	3.3665	4.46202	1.67311	0.975705	0
Hungary	2.64669	2.09893	3.19445	1.10622	0.992928	0
Iceland	1.49451	0.946745	2.04227	2.34325	0.938431	0
India	3.53776	2.99	4.08552	1.2035	0.990846	0
Indonesia	3.26049	2.71273	3.80825	0.932667	0.995843	0
Iran (Islamic Republic of)	3.3775	2.82974	3.92526	1.13774	0.99229	0
Iraq	4.12327	3.5755	4.67103	0.523235	0.999357	0
Ireland	2.01126	1.4635	2.55902	2.37149	0.936459	0
Israel	2.02158	1.47382	2.56934	4.90704	0.671306	0
Italy	2.16443	1.61667	2.71219	1.5954	0.978822	0
Jamaica	3.1269	2.57914	3.67466	0.536433	0.999302	0
Japan	1.62707	1.0793	2.17483	1.13223	0.992405	0
Jordan	3.14349	2.59572	3.69125	1.72802	0.973352	0
Kazakhstan	3.13359	2.58583	3.68135	0.560393	0.999194	0
Kenya	3.60573	3.05797	4.15349	1.15628	0.991899	0
Kiribati	4	3.45224	4.54776	0	1	0
Kuwait	2.90454	2.35677	3.4523	2.94048	0.890453	0
Kyrgyzstan	3.24977	2.70201	3.79753	2.20465	0.947651	0
Lao People's Democratic Republic	3.60612	3.05836	4.15388	2.45327	0.930574	0
Latvia	2.54094	1.99318	3.0887	3.42609	0.842991	0
Lebanon	3.79726	3.2495	4.34502	2.07619	0.955503	0
Lesotho	3.74901	3.20125	4.29677	0.910195	0.99615	0
Liberia	4.60573	4.05797	5.15349	1.15628	0.991899	0
Libya	4.37386	3.8261	4.92162	1.13337	0.992381	0
Lithuania	2.40734	1.85958	2.95511	2.09903	0.954156	0
Luxembourg	1.62849	1.08073	2.17625	2.26347	0.943832	0
Madagascar	4.37386	3.8261	4.92162	1.13337	0.992381	0
Malawi	4.21894	3.67117	4.7667	2.12533	0.952579	0
Malaysia	3.00099	2.45323	3.54875	1.224	0.990364	0
Maldives	2.87058	2.32282	3.41834	2.90731	0.893443	0
Mali	4.35292	3.80516	4.90068	1.10566	0.992939	0
Malta	2.28144	1.73367	2.8292	1.90932	0.964688	0
Marshall Islands	3.99961	3.45185	4.54737	1.2955	0.988559	0
Martinique	2.25281	1.70505	2.80057	0.914562	0.996092	0
Mauritania	4.01659	3.46882	4.56435	1.21197	0.990649	0
Mauritius	2.37707	1.8293	2.92483	2.36603	0.936843	0
Mayotte	2.65658	2.10882	3.20434	2.3205	0.939997	0
Mexico	2.91726	2.3695	3.46502	2.98365	0.88651	0
Micronesia (Federated States of)	3.74901	3.20125	4.29677	0.910195	0.99615	0
Monaco	1.62081	1.07305	2.16857	2.27274	0.943217	0
Mongolia	3.3775	2.82974	3.92526	1.13774	0.99229	0
Montenegro	3.02055	2.47279	3.56831	2.32506	0.939685	0
Montserrat	2.75337	2.20561	3.30113	2.0326	0.958014	0
Morocco	3.1269	2.57914	3.67466	0.536433	0.999302	0
Mozambique	4.12287	3.57511	4.67063	1.8192	0.969166	0
Myanmar	4.15096	3.6032	4.69872	1.83976	0.968174	0
Namibia	3.25017	2.7024	3.79793	0.9082	0.996177	0
Nauru	4.11618	3.56842	4.66394	1.79455	0.970332	0
Nepal	3.60612	3.05836	4.15388	2.45327	0.930574	0
Netherlands	1.7544	1.20664	2.30216	2.03006	0.958158	0
New Caledonia	2.25281	1.70505	2.80057	0.914562	0.996092	0
New Zealand	1.90394	1.35618	2.4517	0.420421	0.999689	0
Nicaragua	3.79726	3.2495	4.34502	2.07619	0.955503	0
Niger	4.35292	3.80516	4.90068	1.10566	0.992939	0
Nigeria	3.74901	3.20125	4.29677	0.910195	0.99615	0
Niue	3.39541	2.84765	3.94317	3.47503	0.837863	0
Norfolk Island	2.77098	2.22322	3.31875	2.14847	0.951168	0
North Macedonia	3.02055	2.47279	3.56831	2.32506	0.939685	0
Northern Mariana Islands	3.39408	2.84632	3.94185	2.44969	0.930838	0
Norway	1.24391	0.696146	1.79167	0.89287	0.996377	0
Oman	2.76165	2.21389	3.30941	2.10774	0.953637	0
Pakistan	4	3.45224	4.54776	0	1	0
Palau	3.11657	2.56881	3.66433	1.79221	0.970442	0
Panama	3.03084	2.48308	3.5786	1.0749	0.993528	0
Papua New Guinea	3.86337	3.31561	4.41113	3.06212	0.879197	0
Paraguay	3.3775	2.82974	3.92526	1.13774	0.99229	0
Peru	2.90757	2.35981	3.45533	1.63494	0.977267	0
Philippines	3.26049	2.71273	3.80825	0.932667	0.995843	0
Pitcairn	3.40592	2.85816	3.95368	4.52815	0.717325	0
Poland	2.50076	1.953	3.04853	1.2104	0.990686	0
Portugal	2.14784	1.60008	2.6956	1.54017	0.980886	0
Puerto Rico	2.78792	2.24016	3.33568	2.03784	0.957716	0
Qatar	2.76165	2.21389	3.30941	2.10774	0.953637	0
Republic of Korea	1.88756	1.3398	2.43532	1.71199	0.974052	0
Republic of Moldova	3.64404	3.09628	4.1918	1.10994	0.992855	0
Reunion	2.25281	1.70505	2.80057	0.914562	0.996092	0
Romania	3.04682	2.49906	3.59458	2.44369	0.931278	0
Russian Federation	3.13359	2.58583	3.68135	0.560393	0.999194	0
Rwanda	3.07826	2.5305	3.62602	4.16325	0.760794	0
Saint Helena, Ascension and Tristan da Cunha	2.87058	2.32282	3.41834	2.90731	0.893443	0
Saint Kitts and Nevis	2.85003	2.30227	3.39779	1.84601	0.96787	0
Saint Lucia	3.1269	2.57914	3.67466	0.536433	0.999302	0
Saint Pierre and Miquelon	2.25281	1.70505	2.80057	0.914562	0.996092	0
Saint Vincent and the Grenadines	3.1269	2.57914	3.67466	0.536433	0.999302	0
Samoa	3.38376	2.836	3.93152	1.14498	0.992139	0
San Marino	2.10063	1.55287	2.64839	1.82557	0.968861	0
Sao Tome and Principe	3.70272	3.15496	4.25048	3.59243	0.825341	0
Saudi Arabia	2.75357	2.20581	3.30133	2.12789	0.952424	0
Senegal	3.60573	3.05797	4.15349	1.15628	0.991899	0
Serbia	2.90354	2.35578	3.45131	1.71556	0.973897	0
Seychelles	2.51066	1.9629	3.05842	2.43865	0.931645	0
Sierra Leone	4.47982	3.93206	5.02758	1.20843	0.990732	0
Singapore	1.63739	1.08963	2.18515	1.11901	0.992674	0
Slovakia	2.67389	2.12613	3.22165	1.9942	0.960161	0
Slovenia	2.15454	1.60677	2.7023	1.56278	0.980056	0
Solomon Islands	3.73971	3.19195	4.28748	0.932188	0.99585	0
Somalia	5	4.45224	5.54776	0	1	0
South Africa	3.00989	2.46213	3.55765	1.18043	0.991371	0
South Sudan	5	4.45224	5.54776	0	1	0
Spain	2.02115	1.47339	2.56891	2.41783	0.933156	0
Sri Lanka	3.3775	2.82974	3.92526	1.13774	0.99229	0
Sudan	4.87409	4.32633	5.42185	0.532846	0.999317	0
Suriname	3.1269	2.57914	3.67466	0.536433	0.999302	0
Sweden	1.3775	0.829738	1.92526	1.13774	0.99229	0
Switzerland	1.36091	0.813153	1.90867	2.24974	0.944735	0
Syrian Arab Republic	4.87409	4.32633	5.42185	0.532846	0.999317	0
Tajikistan	3.75708	3.20932	4.30485	0.890407	0.996408	0
Thailand	2.64326	2.0955	3.19102	2.40464	0.934105	0
Timor-Leste	4.12327	3.5755	4.67103	0.523235	0.999357	0
Togo	3.846	3.29824	4.39376	1.82438	0.968918	0
Tokelau	3.67389	3.12613	4.22165	1.9942	0.960161	0
Tonga	3.50967	2.96191	4.05743	1.20995	0.990696	0
Trinidad and Tobago	2.98362	2.43586	3.53138	1.3068	0.988256	0
Tunisia	3.00989	2.46213	3.55765	1.18043	0.991371	0
Turkey	3.03753	2.48977	3.58529	1.10508	0.992951	0
Turkmenistan	3.75669	3.20893	4.30445	2.18498	0.948896	0
Turks and Caicos Islands	3.15753	2.60977	3.70529	2.86635	0.897084	0
Tuvalu	4	3.45224	4.54776	0	1	0
Uganda	3.72899	3.18123	4.27676	2.15011	0.951067	0
Ukraine	3.92091	3.37315	4.46868	3.03362	0.881875	0
United Arab Emirates	2.50076	1.953	3.04853	1.2104	0.990686	0
United Kingdom	2.15454	1.60677	2.7023	1.56278	0.980056	0
United Republic of Tanzania	3.85589	3.30813	4.40366	3.01956	0.883187	0
United States of America	3.18081	2.63305	3.72857	1.64732	0.976767	0
Uruguay	2.40734	1.85958	2.95511	2.09903	0.954156	0
Uzbekistan	3.47982	2.93206	4.02758	1.20843	0.990732	0
Vanuatu	3.77055	3.22279	4.31831	2.08481	0.954998	0
Venezuela (Bolivarian Republic of)	4.77803	4.23027	5.32579	0.836147	0.997057	0
Viet Nam	2.76066	2.2129	3.30842	0.88145	0.996521	0
Virgin Islands of the United States	3.03753	2.48977	3.58529	1.10508	0.992951	0
Wallis and Futuna	3.26303	2.71527	3.81079	3.16613	0.86922	0
Western Sahara	4.73081	4.18305	5.27857	0.952467	0.995559	0
Yemen	5	4.45224	5.54776	0	1	0
Zambia	3.60573	3.05797	4.15349	1.15628	0.991899	0
Zimbabwe	3.99961	3.45185	4.54737	1.2955	0.988559	0

### Sheet: ST4
Supplementary Table 4. Combined score of Information environment governance across 226 locations.
Locations	Combined_score	Combined score_CI_lower	Combined score_CI_upper	Q_statistic	Q_pvalue	I_squared
Afghanistan	4.88299	4.33523	5.43075	0.500216	0.999446	0
Albania	3.14289	2.59513	3.69065	1.89035	0.965659	0
Algeria	3.34887	2.80111	3.89663	1.09982	0.993054	0
American Samoa	3.87331	3.32555	4.42107	1.82929	0.968682	0
Andorra	1.87766	1.3299	2.42543	1.65284	0.976542	0
Angola	3.9546	3.40684	4.50236	3.58802	0.825816	0
Anguilla	3	2.45224	3.54776	9.54837e-31	1	0
Antigua and Barbuda	2.73971	2.19195	3.28748	0.932188	0.99585	0
Argentina	3.26718	2.71942	3.81495	2.24157	0.94527	0
Armenia	2.99961	2.45185	3.54737	1.2955	0.988559	0
Aruba	2.72313	2.17537	3.27089	0.969354	0.995308	0
Australia	1.76066	1.2129	2.30842	0.88145	0.996521	0
Austria	1.87766	1.3299	2.42543	1.65284	0.976542	0
Azerbaijan	3.09606	2.5483	3.64382	0.420421	0.999689	0
Bahamas	3.22966	2.68189	3.77742	0.856546	0.996823	0
Bahrain	2.99031	2.44255	3.53807	1.34005	0.987337	0
Bangladesh	3.70219	3.15442	4.24995	1.94268	0.962945	0
Barbados	2.60612	2.05836	3.15388	1.15587	0.991908	0
Belarus	3.14328	2.59552	3.69104	0.594307	0.999023	0
Belgium	1.87766	1.3299	2.42543	1.65284	0.976542	0
Belize	3.11265	2.56489	3.66041	1.61696	0.977982	0
Benin	3.70179	3.15403	4.24955	1.94345	0.962904	0
Bermuda	2.65476	2.107	3.20252	1.09444	0.993158	0
Bhutan	2.58914	2.04138	3.13691	1.17193	0.991559	0
Bolivia (Plurinational State of)	3.22296	2.6752	3.77072	0.838811	0.997027	0
Bosnia and Herzegovina	3.18081	2.63305	3.72857	1.64732	0.976767	0
Botswana	2.81919	2.27143	3.36695	1.64732	0.976767	0
Brazil	2.89332	2.34556	3.44108	1.755	0.972149	0
British Virgin Islands	2.75708	2.20932	3.30485	0.890407	0.996408	0
Brunei Darussalam	2.62707	2.0793	3.17483	1.13223	0.992405	0
Bulgaria	3.04682	2.49906	3.59458	2.44369	0.931278	0
Burkina Faso	4.23591	3.68815	4.78367	2.00574	0.959522	0
Burundi	4.632	4.08424	5.17976	2.25904	0.944124	0
Cabo Verde	2.95278	2.40502	3.50055	1.14801	0.992075	0
Cambodia	3.75708	3.20932	4.30485	0.890407	0.996408	0
Cameroon	3.60573	3.05797	4.15349	1.15628	0.991899	0
Canada	1.90394	1.35618	2.4517	0.420421	0.999689	0
Cayman Islands	2.51148	1.96372	3.05924	1.20976	0.9907	0
Central African Republic	4.88299	4.33523	5.43075	0.500216	0.999446	0
Chad	4.73971	4.19195	5.28748	0.932188	0.99585	0
Chile	2.03348	1.48572	2.58124	2.28047	0.942702	0
China	2.64508	2.09732	3.19284	2.4021	0.934287	0
Christmas Island	2.25017	1.7024	2.79793	0.9082	0.996177	0
Cocos (Keeling) Islands	2.38376	1.836	2.93152	1.14498	0.992139	0
Colombia	2.75973	2.21197	3.30749	0.883792	0.996492	0
Comoros	4.23591	3.68815	4.78367	2.00574	0.959522	0
Congo	3.95904	3.41128	4.5068	2.31398	0.940442	0
Cook Islands	2.86376	2.316	3.41152	1.76334	0.971772	0
Costa Rica	2.26088	1.71312	2.80865	0.933576	0.99583	0
Cote d'Ivoire	3.60573	3.05797	4.15349	1.15628	0.991899	0
Croatia	2.76995	2.22219	3.31771	0.857573	0.996811	0
Cuba	2.31942	1.77166	2.86718	3.27632	0.858319	0
Cyprus	2.37789	1.83013	2.92565	1.13821	0.992281	0
Czechia	2.3775	1.82974	2.92526	1.13774	0.99229	0
Democratic People's Republic of Korea	4.50527	3.95751	5.05303	4.86787	0.676084	0
Democratic Republic of the Congo	4.6231	4.07534	5.17086	1.13703	0.992305	0
Denmark	1.63739	1.08963	2.18515	1.11901	0.992674	0
Djibouti	3.73971	3.19195	4.28748	0.932188	0.99585	0
Dominica	3	2.45224	3.54776	9.54837e-31	1	0
Dominican Republic	3	2.45224	3.54776	9.54837e-31	1	0
Ecuador	2.67692	2.12916	3.22469	3.20825	0.865093	0
Egypt	3.26939	2.72163	3.81716	2.08593	0.954932	0
El Salvador	3.40278	2.85502	3.95054	1.16464	0.991718	0
Equatorial Guinea	4.23949	3.69173	4.78725	2.26921	0.943451	0
Eritrea	4.73971	4.19195	5.28748	0.932188	0.99585	0
Estonia	2.14685	1.59909	2.69461	1.53679	0.981009	0
Eswatini	3.47214	2.92438	4.0199	1.20664	0.990773	0
Ethiopia	3.86562	3.31786	4.41338	1.78237	0.970898	0
Falkland Islands (Malvinas)	1.97472	1.42696	2.52248	2.48111	0.928513	0
Faroe Islands	1.87866	1.33089	2.42642	2.87801	0.896053	0
Fiji	3.64365	3.09589	4.19141	1.11049	0.992844	0
Finland	1.5038	0.956039	2.05156	1.21033	0.990687	0
France	1.38679	0.839033	1.93455	1.14835	0.992068	0
French Guiana	2.47478	1.92702	3.02254	2.42652	0.932528	0
French Polynesia	2.86459	2.31683	3.41235	2.97963	0.886881	0
Gabon	3.60573	3.05797	4.15349	1.15628	0.991899	0
Gambia	4.08495	3.53719	4.63271	2.89676	0.894386	0
Georgia	3.02985	2.48208	3.57761	1.07039	0.993612	0
Germany	1.88799	1.34023	2.43575	2.90816	0.893366	0
Ghana	3.73164	3.18388	4.2794	2.16982	0.949846	0
Gibraltar	2.10063	1.55287	2.64839	1.82557	0.968861	0
Greece	2.6459	2.09814	3.19366	3.62013	0.822342	0
Greenland	2.90493	2.35717	3.45269	1.64534	0.976848	0
Grenada	3.0089	2.46114	3.55666	1.17572	0.991475	0
Guadeloupe	2.26171	1.71395	2.80947	3.28769	0.857175	0
Guam	3.25242	2.70466	3.80018	2.21102	0.947244	0
Guatemala	3.66366	3.1159	4.21143	1.08071	0.993419	0
Guinea	4.47883	3.93107	5.02659	1.20823	0.990736	0
Guinea-Bissau	4.60573	4.05797	5.15349	1.15628	0.991899	0
Guyana	3.25281	2.70505	3.80057	0.914562	0.996092	0
Haiti	4.60573	4.05797	5.15349	1.15628	0.991899	0
Honduras	3.79726	3.2495	4.34502	2.07619	0.955503	0
Hungary	2.64669	2.09893	3.19445	1.10622	0.992928	0
Iceland	1.37789	0.830131	1.92565	1.13821	0.992281	0
India	3.39448	2.84672	3.94224	1.15649	0.991894	0
Indonesia	3.26049	2.71273	3.80825	0.932667	0.995843	0
Iran (Islamic Republic of)	3.39408	2.84632	3.94185	2.44969	0.930838	0
Iraq	4.00626	3.4585	4.55402	1.16311	0.991752	0
Ireland	1.89425	1.34649	2.44201	1.75146	0.972309	0
Israel	1.77098	1.22322	2.31875	2.14847	0.951168	0
Italy	2.16443	1.61667	2.71219	1.5954	0.978822	0
Jamaica	3.1269	2.57914	3.67466	0.536433	0.999302	0
Japan	1.62707	1.0793	2.17483	1.13223	0.992405	0
Jordan	3.00989	2.46213	3.55765	1.18043	0.991371	0
Kazakhstan	3	2.45224	3.54776	9.54837e-31	1	0
Kenya	3.60573	3.05797	4.15349	1.15628	0.991899	0
Kiribati	3.88299	3.33523	4.43075	0.500216	0.999446	0
Kuwait	2.90454	2.35677	3.4523	2.94048	0.890453	0
Kyrgyzstan	3.24977	2.70201	3.79753	2.20465	0.947651	0
Lao People's Democratic Republic	3.62271	3.07495	4.17047	3.7285	0.810464	0
Latvia	2.40734	1.85958	2.95511	2.09903	0.954156	0
Lebanon	3.66327	3.11551	4.21103	2.37493	0.936217	0
Lesotho	3.61542	3.06766	4.16318	1.14591	0.99212	0
Liberia	4.48872	3.94096	5.03648	2.34278	0.938463	0
Libya	4.12327	3.5755	4.67103	0.523235	0.999357	0
Lithuania	2.40734	1.85958	2.95511	2.09903	0.954156	0
Luxembourg	1.62849	1.08073	2.17625	2.26347	0.943832	0
Madagascar	4.25686	3.7091	4.80462	0.924172	0.995961	0
Malawi	4.10193	3.55417	4.64969	2.8736	0.896444	0
Malaysia	3.13458	2.58682	3.68234	1.78311	0.970865	0
Maldives	2.61998	2.07222	3.16774	2.3695	0.936599	0
Mali	4.35292	3.80516	4.90068	1.10566	0.992939	0
Malta	2.28144	1.73367	2.8292	1.90932	0.964688	0
Marshall Islands	4.13359	3.58583	4.68135	0.560393	0.999194	0
Martinique	2.1358	1.58804	2.68356	1.70121	0.974516	0
Mauritania	4.01659	3.46882	4.56435	1.21197	0.990649	0
Mauritius	2.37707	1.8293	2.92483	2.36603	0.936843	0
Mayotte	2.65658	2.10882	3.20434	2.3205	0.939997	0
Mexico	2.65697	2.10921	3.20473	2.3199	0.940038	0
Micronesia (Federated States of)	3.88299	3.33523	4.43075	0.500216	0.999446	0
Monaco	1.62081	1.07305	2.16857	2.27274	0.943217	0
Mongolia	3.1269	2.57914	3.67466	0.536433	0.999302	0
Montenegro	2.90354	2.35578	3.45131	1.71556	0.973897	0
Montserrat	2.77034	2.22258	3.31811	0.856546	0.996823	0
Morocco	3.1269	2.57914	3.67466	0.536433	0.999302	0
Mozambique	4.00587	3.4581	4.55363	2.45863	0.93018	0
Myanmar	3.89068	3.34292	4.43844	1.76504	0.971694	0
Namibia	3.11657	2.56881	3.66433	1.79221	0.970442	0
Nauru	4.26675	3.71899	4.81451	2.07999	0.955281	0
Nepal	3.35552	2.80776	3.90328	2.40674	0.933955	0
Netherlands	1.7544	1.20664	2.30216	2.03006	0.958158	0
New Caledonia	2.38679	1.83903	2.93455	1.14835	0.992068	0
New Zealand	1.90394	1.35618	2.4517	0.420421	0.999689	0
Nicaragua	3.79726	3.2495	4.34502	2.07619	0.955503	0
Niger	4.35292	3.80516	4.90068	1.10566	0.992939	0
Nigeria	3.60573	3.05797	4.15349	1.15628	0.991899	0
Niue	3.14481	2.59705	3.69257	2.91718	0.892557	0
Norfolk Island	2.52039	1.97262	3.06815	1.20839	0.990732	0
North Macedonia	2.90354	2.35578	3.45131	1.71556	0.973897	0
Northern Mariana Islands	3.39408	2.84632	3.94185	2.44969	0.930838	0
Norway	1.37789	0.830131	1.92565	1.13821	0.992281	0
Oman	2.89524	2.34748	3.443	2.97647	0.887171	0
Pakistan	3.88299	3.33523	4.43075	0.500216	0.999446	0
Palau	3.25017	2.7024	3.79793	0.9082	0.996177	0
Panama	3.04742	2.49966	3.59518	2.28191	0.942606	0
Papua New Guinea	3.72939	3.18163	4.27715	2.14924	0.95112	0
Paraguay	3.1269	2.57914	3.67466	0.536433	0.999302	0
Peru	3.04116	2.4934	3.58893	2.3149	0.940379	0
Philippines	3.26049	2.71273	3.80825	0.932667	0.995843	0
Pitcairn	3.15493	2.60717	3.70269	1.56409	0.980008	0
Poland	2.50076	1.953	3.04853	1.2104	0.990686	0
Portugal	2.14784	1.60008	2.6956	1.54017	0.980886	0
Puerto Rico	2.77823	2.23047	3.326	3.35799	0.85003	0
Qatar	2.89524	2.34748	3.443	2.97647	0.887171	0
Republic of Korea	1.75397	1.2062	2.30173	2.12692	0.952482	0
Republic of Moldova	3.52704	2.97928	4.0748	1.20686	0.990768	0
Reunion	2.25281	1.70505	2.80057	0.914562	0.996092	0
Romania	3.04682	2.49906	3.59458	2.44369	0.931278	0
Russian Federation	3.26718	2.71942	3.81495	2.24157	0.94527	0
Rwanda	3.21185	2.66409	3.75961	3.3288	0.853012	0
Saint Helena, Ascension and Tristan da Cunha	2.61998	2.07222	3.16774	2.3695	0.936599	0
Saint Kitts and Nevis	2.98362	2.43586	3.53138	1.3068	0.988256	0
Saint Lucia	3.00989	2.46213	3.55765	1.18043	0.991371	0
Saint Pierre and Miquelon	2.25281	1.70505	2.80057	0.914562	0.996092	0
Saint Vincent and the Grenadines	3.1269	2.57914	3.67466	0.536433	0.999302	0
Samoa	3.39266	2.8449	3.94042	2.28762	0.942224	0
San Marino	2.10063	1.55287	2.64839	1.82557	0.968861	0
Sao Tome and Principe	3.58572	3.03795	4.13348	3.75583	0.807432	0
Saudi Arabia	3.02115	2.47339	3.56891	2.41783	0.933156	0
Senegal	3.47214	2.92438	4.0199	1.20664	0.990773	0
Serbia	2.90354	2.35578	3.45131	1.71556	0.973897	0
Seychelles	2.51066	1.9629	3.05842	2.43865	0.931645	0
Sierra Leone	4.36281	3.81505	4.91057	2.25228	0.944569	0
Singapore	1.5038	0.956039	2.05156	1.21033	0.990687	0
Slovakia	2.67389	2.12613	3.22165	1.9942	0.960161	0
Slovenia	2.15454	1.60677	2.7023	1.56278	0.980056	0
Solomon Islands	3.60612	3.05836	4.15388	1.15587	0.991908	0
Somalia	4.88299	4.33523	5.43075	0.500216	0.999446	0
South Africa	3.14349	2.59572	3.69125	1.72802	0.973352	0
South Sudan	4.88299	4.33523	5.43075	0.500216	0.999446	0
Spain	1.88756	1.3398	2.43532	1.71199	0.974052	0
Sri Lanka	3.26049	2.71273	3.80825	0.932667	0.995843	0
Sudan	4.6231	4.07534	5.17086	1.13703	0.992305	0
Suriname	3.1269	2.57914	3.67466	0.536433	0.999302	0
Sweden	1.37789	0.830131	1.92565	1.13821	0.992281	0
Switzerland	1.4949	0.947137	2.04266	2.34327	0.938429	0
Syrian Arab Republic	4.75708	4.20932	5.30485	0.890407	0.996408	0
Tajikistan	3.89068	3.34292	4.43844	1.76504	0.971694	0
Thailand	2.64326	2.0955	3.19102	2.40464	0.934105	0
Timor-Leste	4.12327	3.5755	4.67103	0.523235	0.999357	0
Togo	3.72899	3.18123	4.27676	2.15011	0.951067	0
Tokelau	3.42329	2.87553	3.97105	2.11211	0.953375	0
Tonga	3.64365	3.09589	4.19141	1.11049	0.992844	0
Trinidad and Tobago	2.98362	2.43586	3.53138	1.3068	0.988256	0
Tunisia	3.00989	2.46213	3.55765	1.18043	0.991371	0
Turkey	3.03753	2.48977	3.58529	1.10508	0.992951	0
Turkmenistan	3.75669	3.20893	4.30445	2.18498	0.948896	0
Turks and Caicos Islands	3.03084	2.48308	3.5786	1.0749	0.993528	0
Tuvalu	3.88299	3.33523	4.43075	0.500216	0.999446	0
Uganda	3.72899	3.18123	4.27676	2.15011	0.951067	0
Ukraine	3.67701	3.12925	4.22477	3.7397	0.809223	0
United Arab Emirates	2.63436	2.0866	3.18212	2.4166	0.933245	0
United Kingdom	2.17112	1.62336	2.71888	2.91053	0.893154	0
United Republic of Tanzania	3.85589	3.30813	4.40366	3.01956	0.883187	0
United States of America	3.44169	2.89393	3.98945	2.12414	0.952651	0
Uruguay	2.40774	1.85998	2.9555	2.09939	0.954135	0
Uzbekistan	3.34623	2.79847	3.89399	1.09592	0.993129	0
Vanuatu	3.77055	3.22279	4.31831	2.08481	0.954998	0
Venezuela (Bolivarian Republic of)	4.40014	3.85238	4.9479	1.16212	0.991773	0
Viet Nam	2.89425	2.34649	3.44201	1.75146	0.972309	0
Virgin Islands of the United States	2.92052	2.37276	3.46828	1.64782	0.976747	0
Wallis and Futuna	3.14603	2.59827	3.69379	2.83136	0.900152	0
Western Sahara	4.73081	4.18305	5.27857	0.952467	0.995559	0
Yemen	4.88299	4.33523	5.43075	0.500216	0.999446	0
Zambia	3.60573	3.05797	4.15349	1.15628	0.991899	0
Zimbabwe	3.74901	3.20125	4.29677	0.910195	0.99615	0

### Sheet: ST5
Supplementary Table 5. Combined score of Regional economic development level across 226 locations.
Locations	Combined_score	Combined score_CI_lower	Combined score_CI_upper	Q_statistic	Q_pvalue	I_squared
Afghanistan	5	4.45224	5.54776	0	1	0
Albania	3.25989	2.71213	3.80765	2.22868	0.946107	0
Algeria	3.34887	2.80111	3.89663	1.09982	0.993054	0
American Samoa	3.60755	3.05979	4.15531	1.1544	0.991939	0
Andorra	1.5038	0.956039	2.05156	1.21033	0.990687	0
Angola	4.0789	3.53114	4.62666	5.64706	0.58151	0
Anguilla	2.49215	1.94439	3.03991	1.2101	0.990692	0
Antigua and Barbuda	2.48246	1.9347	3.03023	1.20891	0.99072	0
Argentina	3.01033	2.46257	3.55809	1.24308	0.989901	0
Armenia	3.11661	2.56885	3.66438	1.79616	0.970257	0
Aruba	2.11882	1.57106	2.66659	1.80434	0.969872	0
Australia	1.3864	0.83864	1.93416	1.14792	0.992077	0
Austria	1.5038	0.956039	2.05156	1.21033	0.990687	0
Azerbaijan	2.99031	2.44255	3.53807	1.34005	0.987337	0
Bahamas	2.87673	2.32897	3.4245	0.523235	0.999357	0
Bahrain	1.95896	1.4112	2.50672	3.77155	0.805683	0
Bangladesh	4.22966	3.68189	4.77742	0.856546	0.996823	0
Barbados	2.34887	1.80111	2.89663	1.09982	0.993054	0
Belarus	3	2.45224	3.54776	9.54837e-31	1	0
Belgium	1.5038	0.956039	2.05156	1.21033	0.990687	0
Belize	3.13359	2.58583	3.68135	0.560393	0.999194	0
Benin	3.8188	3.27104	4.36656	1.64853	0.976718	0
Bermuda	1.77359	1.22583	2.32135	2.07681	0.955467	0
Bhutan	3.2506	2.70284	3.79836	0.909248	0.996163	0
Bolivia (Plurinational State of)	3.51109	2.96333	4.05885	2.5034	0.92684	0
Bosnia and Herzegovina	3.03753	2.48977	3.58529	1.10508	0.992951	0
Botswana	2.72313	2.17537	3.27089	0.969354	0.995308	0
Brazil	3.01033	2.46257	3.55809	1.24308	0.989901	0
British Virgin Islands	2.27018	1.72242	2.81794	0.954678	0.995527	0
Brunei Darussalam	1.74589	1.19813	2.29365	3.36567	0.849242	0
Bulgaria	3.03024	2.48248	3.578	2.36957	0.936594	0
Burkina Faso	4.73081	4.18305	5.27857	0.952467	0.995559	0
Burundi	4.74901	4.20125	5.29677	0.910195	0.99615	0
Cabo Verde	2.72274	2.17498	3.2705	0.970201	0.995295	0
Cambodia	4.00768	3.45992	4.55544	1.25611	0.989577	0
Cameroon	3.60573	3.05797	4.15349	1.15628	0.991899	0
Canada	1.65637	1.10861	2.20413	2.47941	0.92864	0
Cayman Islands	1.77359	1.22583	2.32135	2.07681	0.955467	0
Central African Republic	5	4.45224	5.54776	0	1	0
Chad	5	4.45224	5.54776	0	1	0
Chile	2.54133	1.99357	3.08909	2.13233	0.952154	0
China	2.51109	1.96333	3.05885	2.5034	0.92684	0
Christmas Island	2.15474	1.60698	2.7025	4.24447	0.751228	0
Cocos (Keeling) Islands	2.54901	2.00125	3.09677	3.42257	0.843358	0
Colombia	3	2.45224	3.54776	9.54837e-31	1	0
Comoros	4.35292	3.80516	4.90068	1.10566	0.992939	0
Congo	4.07605	3.52829	4.62381	1.7276	0.97337	0
Cook Islands	2.77803	2.23027	3.32579	0.836147	0.997057	0
Costa Rica	2.24391	1.69615	2.79167	0.89287	0.996377	0
Cote d'Ivoire	3.60573	3.05797	4.15349	1.15628	0.991899	0
Croatia	2.63636	2.0886	3.18412	1.12038	0.992646	0
Cuba	3.52522	2.97746	4.07298	2.42652	0.932528	0
Cyprus	2.01386	1.4661	2.56162	2.29377	0.94181	0
Czechia	2.14784	1.60008	2.6956	1.54017	0.980886	0
Democratic People's Republic of Korea	4.50527	3.95751	5.05303	4.86787	0.676084	0
Democratic Republic of the Congo	4.87409	4.32633	5.42185	0.532846	0.999317	0
Denmark	1.38679	0.839033	1.93455	1.14835	0.992068	0
Djibouti	3.76066	3.2129	4.30842	0.88145	0.996521	0
Dominica	3.13359	2.58583	3.68135	0.560393	0.999194	0
Dominican Republic	3.13359	2.58583	3.68135	0.560393	0.999194	0
Ecuador	3.03753	2.48977	3.58529	1.10508	0.992951	0
Egypt	3.26049	2.71273	3.80825	0.932667	0.995843	0
El Salvador	3.27687	2.72911	3.82463	0.969354	0.995308	0
Equatorial Guinea	3.87424	3.32647	4.422	4.40692	0.731894	0
Eritrea	4.85672	4.30896	5.40448	0.594307	0.999023	0
Estonia	2.03753	1.48977	2.58529	1.10508	0.992951	0
Eswatini	3.38376	2.836	3.93152	1.14498	0.992139	0
Ethiopia	4.35556	3.8078	4.90333	1.1094	0.992866	0
Falkland Islands (Malvinas)	2.15656	1.6088	2.70432	6.66333	0.464755	0
Faroe Islands	2.02258	1.47481	2.57034	6.13083	0.524559	0
Fiji	3.16482	2.61706	3.71258	1.59667	0.978773	0
Finland	1.26088	0.713124	1.80865	0.933576	0.99583	0
France	1.1269	0.579139	1.67466	0.536433	0.999302	0
French Guiana	2.51999	1.97223	3.06775	2.50206	0.926942	0
French Polynesia	2.51935	1.97159	3.06711	1.20859	0.990728	0
Gabon	3.25706	2.7093	3.80482	4.73866	0.691821	0
Gambia	3.95904	3.41128	4.5068	2.31398	0.940442	0
Georgia	3.03753	2.48977	3.58529	1.10508	0.992951	0
Germany	1.37789	0.830131	1.92565	1.13821	0.992281	0
Ghana	3.60573	3.05797	4.15349	1.15628	0.991899	0
Gibraltar	1.74771	1.19995	2.29547	3.27512	0.858439	0
Greece	2.64669	2.09893	3.19445	1.10622	0.992928	0
Greenland	3.1725	2.62474	3.72027	2.84052	0.899353	0
Grenada	3.01659	2.46882	3.56435	1.21197	0.990649	0
Guadeloupe	2.26939	1.72163	2.81716	2.08593	0.954932	0
Guam	2.90718	2.35942	3.45494	2.93009	0.891394	0
Guatemala	3.78836	3.24059	4.33612	2.10143	0.954014	0
Guinea	4.46993	3.92217	5.01769	1.20602	0.990788	0
Guinea-Bissau	4.73081	4.18305	5.27857	0.952467	0.995559	0
Guyana	3.12651	2.57875	3.67427	1.83241	0.968531	0
Haiti	5	4.45224	5.54776	0	1	0
Honduras	3.91426	3.3665	4.46202	1.67311	0.975705	0
Hungary	2.36982	1.82205	2.91758	1.12834	0.992484	0
Iceland	1.26088	0.713124	1.80865	0.933576	0.99583	0
India	3.65437	3.10661	4.20213	2.38862	0.935248	0
Indonesia	3.51109	2.96333	4.05885	2.5034	0.92684	0
Iran (Islamic Republic of)	3.51109	2.96333	4.05885	2.5034	0.92684	0
Iraq	4.0272	3.47944	4.57496	1.05832	0.993832	0
Ireland	1.5038	0.956039	2.05156	1.21033	0.990687	0
Israel	1.8876	1.33984	2.43536	5.49683	0.599566	0
Italy	2.14784	1.60008	2.6956	1.54017	0.980886	0
Jamaica	3.16443	2.61667	3.71219	1.5954	0.978822	0
Japan	1.25281	0.705048	1.80057	0.914562	0.996092	0
Jordan	3.12651	2.57875	3.67427	1.83241	0.968531	0
Kazakhstan	3.12391	2.57614	3.67167	3.20657	0.865258	0
Kenya	3.60573	3.05797	4.15349	1.15628	0.991899	0
Kiribati	4.04825	3.50049	4.59601	2.34613	0.938231	0
Kuwait	1.73699	1.18923	2.28475	3.30028	0.855905	0
Kyrgyzstan	3.64404	3.09628	4.1918	1.10994	0.992855	0
Lao People's Democratic Republic	3.8737	3.32594	4.42146	1.82787	0.96875	0
Latvia	2.68422	2.13646	3.23198	3.2699	0.858963	0
Lebanon	3.94054	3.39278	4.4883	2.95178	0.889427	0
Lesotho	4.13359	3.58583	4.68135	0.560393	0.999194	0
Liberia	4.60573	4.05797	5.15349	1.15628	0.991899	0
Libya	4.0272	3.47944	4.57496	1.05832	0.993832	0
Lithuania	2.27375	1.72599	2.82151	1.89277	0.965536	0
Luxembourg	1.37789	0.830131	1.92565	1.13821	0.992281	0
Madagascar	4.46993	3.92217	5.01769	1.20602	0.990788	0
Malawi	4.35292	3.80516	4.90068	1.10566	0.992939	0
Malaysia	2.62766	2.0799	3.17543	2.36029	0.937245	0
Maldives	2.92509	2.37733	3.47285	3.78813	0.803832	0
Mali	4.46993	3.92217	5.01769	1.20602	0.990788	0
Malta	2.14784	1.60008	2.6956	1.54017	0.980886	0
Marshall Islands	3.91426	3.3665	4.46202	1.67311	0.975705	0
Martinique	2.26939	1.72163	2.81716	2.08593	0.954932	0
Mauritania	4.22966	3.68189	4.77742	0.856546	0.996823	0
Mauritius	2.37707	1.8293	2.92483	2.36603	0.936843	0
Mayotte	2.79017	2.24241	3.33793	3.32514	0.853385	0
Mexico	3.16443	2.61667	3.71219	1.5954	0.978822	0
Micronesia (Federated States of)	3.78067	3.23291	4.32843	0.828995	0.997137	0
Monaco	1.24391	0.696146	1.79167	0.89287	0.996377	0
Mongolia	3.51109	2.96333	4.05885	2.5034	0.92684	0
Montenegro	2.62667	2.07891	3.17443	1.13271	0.992395	0
Montserrat	2.90394	2.35618	3.4517	0.420421	0.999689	0
Morocco	3.1269	2.57914	3.67466	0.536433	0.999302	0
Mozambique	4.25686	3.7091	4.80462	0.924172	0.995961	0
Myanmar	4.00768	3.45992	4.55544	1.25611	0.989577	0
Namibia	3.25017	2.7024	3.79793	0.9082	0.996177	0
Nauru	4.16443	3.61667	4.71219	1.5954	0.978822	0
Nepal	3.8737	3.32594	4.42146	1.82787	0.96875	0
Netherlands	1.26088	0.713124	1.80865	0.933576	0.99583	0
New Caledonia	2.25281	1.70505	2.80057	0.914562	0.996092	0
New Zealand	1.40377	0.856011	1.95153	1.16557	0.991698	0
Nicaragua	3.91426	3.3665	4.46202	1.67311	0.975705	0
Niger	4.60391	4.05615	5.15167	1.15812	0.991859	0
Nigeria	3.60573	3.05797	4.15349	1.15628	0.991899	0
Niue	3.13855	2.59079	3.68631	2.89546	0.894502	0
Norfolk Island	2.43465	1.88689	2.98241	4.60712	0.707782	0
North Macedonia	2.90354	2.35578	3.45131	1.71556	0.973897	0
Northern Mariana Islands	3.04116	2.4934	3.58893	2.3149	0.940379	0
Norway	1.26088	0.713124	1.80865	0.933576	0.99583	0
Oman	1.83305	1.28529	2.38081	3.03516	0.881731	0
Pakistan	4.13359	3.58583	4.68135	0.560393	0.999194	0
Palau	3.14784	2.60008	3.6956	1.54017	0.980886	0
Panama	3.03084	2.48308	3.5786	1.0749	0.993528	0
Papua New Guinea	4.11397	3.56621	4.66173	1.87631	0.966368	0
Paraguay	3.26049	2.71273	3.80825	0.932667	0.995843	0
Peru	3.16443	2.61667	3.71219	1.5954	0.978822	0
Philippines	3.39408	2.84632	3.94185	2.44969	0.930838	0
Pitcairn	3.32018	2.77242	3.86794	7.46845	0.381785	0.0627241
Poland	2.36717	1.81941	2.91493	1.12498	0.992553	0
Portugal	2.14784	1.60008	2.6956	1.54017	0.980886	0
Puerto Rico	2.77198	2.22422	3.31974	3.37466	0.848317	0
Qatar	1.61108	1.06332	2.15884	3.51246	0.833904	0
Republic of Korea	1.2538	0.706039	1.80156	2.14573	0.951336	0
Republic of Moldova	3.64404	3.09628	4.1918	1.10994	0.992855	0
Reunion	2.51999	1.97223	3.06775	2.50206	0.926942	0
Romania	2.76995	2.22219	3.31771	0.857573	0.996811	0
Russian Federation	3	2.45224	3.54776	9.54837e-31	1	0
Rwanda	3.60573	3.05797	4.15349	1.15628	0.991899	0
Saint Helena, Ascension and Tristan da Cunha	2.80182	2.25406	3.34958	4.22195	0.753888	0
Saint Kitts and Nevis	2.50297	1.95521	3.05074	2.43916	0.931608	0
Saint Lucia	3.16443	2.61667	3.71219	1.5954	0.978822	0
Saint Pierre and Miquelon	2.52968	1.98192	3.07744	1.20613	0.990785	0
Saint Vincent and the Grenadines	3.16443	2.61667	3.71219	1.5954	0.978822	0
Samoa	3.16443	2.61667	3.71219	1.5954	0.978822	0
San Marino	1.6307	1.08294	2.17846	2.35649	0.93751	0
Sao Tome and Principe	3.48965	2.94189	4.03741	3.79088	0.803524	0
Saudi Arabia	1.8629	1.31514	2.41066	4.15379	0.761903	0
Senegal	3.60573	3.05797	4.15349	1.15628	0.991899	0
Serbia	2.90394	2.35618	3.4517	0.420421	0.999689	0
Seychelles	2.51066	1.9629	3.05842	2.43865	0.931645	0
Sierra Leone	4.47982	3.93206	5.02758	1.20843	0.990732	0
Singapore	1.25281	0.705048	1.80057	0.914562	0.996092	0
Slovakia	2.5403	1.99254	3.08806	2.13274	0.95213	0
Slovenia	2.02094	1.47318	2.5687	1.02948	0.994339	0
Solomon Islands	3.63739	3.08963	4.18515	1.11901	0.992674	0
Somalia	5	4.45224	5.54776	0	1	0
South Africa	3.26049	2.71273	3.80825	0.932667	0.995843	0
South Sudan	5	4.45224	5.54776	0	1	0
Spain	2.03084	1.48308	2.5786	1.0749	0.993528	0
Sri Lanka	3.51109	2.96333	4.05885	2.5034	0.92684	0
Sudan	4.75708	4.20932	5.30485	0.890407	0.996408	0
Suriname	3.26049	2.71273	3.80825	0.932667	0.995843	0
Sweden	1.26088	0.713124	1.80865	0.933576	0.99583	0
Switzerland	1.24391	0.696146	1.79167	0.89287	0.996377	0
Syrian Arab Republic	4.87409	4.32633	5.42185	0.532846	0.999317	0
Tajikistan	4.15096	3.6032	4.69872	1.83976	0.968174	0
Thailand	2.76027	2.2125	3.30803	2.17604	0.949458	0
Timor-Leste	4.53412	3.98636	5.08188	1.20476	0.990817	0
Togo	3.846	3.29824	4.39376	1.82438	0.968918	0
Tokelau	3.68461	3.13685	4.23237	1.9756	0.961179	0
Tonga	3.54133	2.99357	4.08909	2.13233	0.952154	0
Trinidad and Tobago	2.61998	2.07222	3.16774	2.3695	0.936599	0
Tunisia	3.1269	2.57914	3.67466	0.536433	0.999302	0
Turkey	2.89386	2.3461	3.44162	4.34015	0.73987	0
Turkmenistan	3.73042	3.18266	4.27818	2.24694	0.944919	0
Turks and Caicos Islands	2.6945	2.14674	3.24226	3.18624	0.867256	0
Tuvalu	4.16526	3.61749	4.71302	2.79168	0.903582	0
Uganda	3.72899	3.18123	4.27676	2.15011	0.951067	0
Ukraine	3.78472	3.23696	4.33248	2.11151	0.953411	0
United Arab Emirates	1.48319	0.935426	2.03095	2.34203	0.938515	0
United Kingdom	1.92096	1.37319	2.46872	4.23325	0.752554	0
United Republic of Tanzania	3.85589	3.30813	4.40366	3.01956	0.883187	0
United States of America	2.17676	1.629	2.72452	2.82833	0.900416	0
Uruguay	2.66459	2.11683	3.21236	2.00943	0.959316	0
Uzbekistan	3.61341	3.06565	4.16117	2.44172	0.931421	0
Vanuatu	3.66823	3.12047	4.21599	3.23238	0.862706	0
Venezuela (Bolivarian Republic of)	4.66102	4.11326	5.20878	1.08487	0.993341	0
Viet Nam	3.17112	2.62336	3.71888	2.91053	0.893154	0
Virgin Islands of the United States	2.39309	1.84533	2.94085	2.44867	0.930913	0
Wallis and Futuna	3.27375	2.72599	3.82151	1.89277	0.965536	0
Western Sahara	4.73081	4.18305	5.27857	0.952467	0.995559	0
Yemen	5	4.45224	5.54776	0	1	0
Zambia	3.72274	3.17498	4.2705	0.970201	0.995295	0
Zimbabwe	4.13359	3.58583	4.68135	0.560393	0.999194	0

### Sheet: ST6
Supplementary Table 6. Combined score of Industry interest resistance across 226 locations.
Locations	Combined_score	Combined score_CI_lower	Combined score_CI_upper	Q_statistic	Q_pvalue	I_squared
Afghanistan	3.31085	2.76309	3.85861	8.71817	0.273528	0.19708
Albania	2.85633	2.30857	3.40409	1.88926	0.965714	0
Algeria	3.34887	2.80111	3.89663	1.09982	0.993054	0
American Samoa	3.99031	3.44255	4.53807	1.34005	0.987337	0
Andorra	2.01126	1.4635	2.55902	2.37149	0.936459	0
Angola	3.86523	3.31747	4.41299	3.07736	0.877754	0
Anguilla	2.73242	2.18466	3.28018	0.948854	0.995612	0
Antigua and Barbuda	3	2.45224	3.54776	9.54837e-31	1	0
Argentina	3.40377	2.85601	3.95153	1.16557	0.991698	0
Armenia	2.99031	2.44255	3.53807	1.34005	0.987337	0
Aruba	2.86641	2.31865	3.41417	0.560393	0.999194	0
Australia	2.65133	2.10357	3.1991	2.39312	0.934928	0
Austria	2.43141	1.88365	2.97917	3.41142	0.844517	0
Azerbaijan	3.09606	2.5483	3.64382	0.420421	0.999689	0
Bahamas	3.34666	2.7989	3.89442	1.09656	0.993117	0
Bahrain	3.26029	2.71252	3.80805	0.932188	0.99585	0
Bangladesh	3.47214	2.92438	4.0199	1.20664	0.990773	0
Barbados	2.86641	2.31865	3.41417	0.560393	0.999194	0
Belarus	3.13359	2.58583	3.68135	0.560393	0.999194	0
Belgium	2.66406	2.1163	3.21182	2.46749	0.929525	0
Belize	3.09606	2.5483	3.64382	0.420421	0.999689	0
Benin	3.46245	2.91469	4.01021	2.59097	0.920092	0
Bermuda	2.78771	2.23995	3.33548	2.19701	0.948136	0
Bhutan	2.58914	2.04138	3.13691	1.17193	0.991559	0
Bolivia (Plurinational State of)	3.22296	2.6752	3.77072	0.838811	0.997027	0
Bosnia and Herzegovina	3.03753	2.48977	3.58529	1.10508	0.992951	0
Botswana	2.96247	2.41471	3.51023	1.10508	0.992951	0
Brazil	3.68064	3.13288	4.2284	3.73341	0.80992	0
British Virgin Islands	2.7405	2.19274	3.28826	0.930363	0.995875	0
Brunei Darussalam	2.77034	2.22258	3.31811	0.856546	0.996823	0
Bulgaria	3.03753	2.48977	3.58529	1.10508	0.992951	0
Burkina Faso	3.58572	3.03795	4.13348	3.75583	0.807432	0
Burundi	3.80769	3.25993	4.35545	5.48244	0.601303	0
Cabo Verde	2.95278	2.40502	3.50055	1.14801	0.992075	0
Cambodia	3.10728	2.55952	3.65504	3.14468	0.871303	0
Cameroon	3.60573	3.05797	4.15349	1.15628	0.991899	0
Canada	2.64444	2.09667	3.1922	1.1094	0.992866	0
Cayman Islands	2.64444	2.09667	3.1922	1.1094	0.992866	0
Central African Republic	3.94128	3.39352	4.48904	6.29161	0.506142	0
Chad	3.80769	3.25993	4.35545	5.48244	0.601303	0
Chile	3.18444	2.63668	3.7322	2.85209	0.898339	0
China	3.42114	2.87338	3.9689	3.78689	0.80397	0
Christmas Island	1.97329	1.42553	2.52105	2.54825	0.92342	0
Cocos (Keeling) Islands	2.38376	1.836	2.93152	1.14498	0.992139	0
Colombia	3.40377	2.85601	3.95153	1.16557	0.991698	0
Comoros	3.32822	2.78046	3.87598	6.14193	0.523278	0
Congo	3.72899	3.18123	4.27676	2.15011	0.951067	0
Cook Islands	2.86337	2.31561	3.41113	1.76472	0.971709	0
Costa Rica	2.77803	2.23027	3.32579	0.836147	0.997057	0
Cote d'Ivoire	3.46245	2.91469	4.01021	2.59097	0.920092	0
Croatia	3.03753	2.48977	3.58529	1.10508	0.992951	0
Cuba	2.18543	1.63767	2.7332	2.95512	0.889123	0
Cyprus	2.52117	1.97341	3.06893	1.20823	0.990736	0
Czechia	2.93163	2.38387	3.4794	2.98937	0.885984	0
Democratic People's Republic of Korea	3.57064	3.02288	4.1184	7.21024	0.407323	0.0291588
Democratic Republic of the Congo	3.71931	3.17155	4.26707	4.85214	0.678002	0
Denmark	1.90394	1.35618	2.4517	0.420421	0.999689	0
Djibouti	3.46245	2.91469	4.01021	2.59097	0.920092	0
Dominica	2.73242	2.18466	3.28018	0.948854	0.995612	0
Dominican Republic	3.24391	2.69615	3.79167	0.89287	0.996377	0
Ecuador	3.43362	2.88586	3.98138	2.11926	0.952945	0
Egypt	3.40299	2.85523	3.95075	3.59143	0.825448	0
El Salvador	3.39609	2.84833	3.94385	1.15812	0.991859	0
Equatorial Guinea	3.86259	3.31483	4.41035	3.06108	0.879295	0
Eritrea	3.68079	3.13303	4.22855	5.78256	0.565356	0
Estonia	2.68461	2.13685	3.23237	1.9756	0.961179	0
Eswatini	3.73932	3.19156	4.28708	2.2267	0.946235	0
Ethiopia	3.73164	3.18388	4.2794	2.16982	0.949846	0
Falkland Islands (Malvinas)	2.09838	1.55062	2.64614	4.32964	0.741122	0
Faroe Islands	2.27918	1.73142	2.82695	3.12373	0.873325	0
Fiji	3.76066	3.2129	4.30842	0.88145	0.996521	0
Finland	2.02094	1.47318	2.5687	1.02948	0.994339	0
France	2.27018	1.72242	2.81794	0.954678	0.995527	0
French Guiana	2.87531	2.32755	3.42307	1.74762	0.972481	0
French Polynesia	2.99818	2.45042	3.54594	2.42158	0.932885	0
Gabon	3.73932	3.19156	4.28708	2.2267	0.946235	0
Gambia	3.58572	3.03795	4.13348	3.75583	0.807432	0
Georgia	3.16344	2.61568	3.7112	1.59217	0.978946	0
Germany	2.93163	2.38387	3.4794	2.98937	0.885984	0
Ghana	3.60573	3.05797	4.15349	1.15628	0.991899	0
Gibraltar	2.3775	1.82974	2.92526	1.13774	0.99229	0
Greece	3.18345	2.63569	3.73121	2.84906	0.898606	0
Greenland	2.36717	1.81941	2.91493	1.12498	0.992553	0
Grenada	2.99232	2.44456	3.54008	1.25611	0.989577	0
Guadeloupe	2.64526	2.0975	3.19302	2.32744	0.939521	0
Guam	3.3864	2.83864	3.93416	1.14792	0.992077	0
Guatemala	3.64669	3.09893	4.19445	1.10622	0.992928	0
Guinea	3.58572	3.03795	4.13348	3.75583	0.807432	0
Guinea-Bissau	3.58572	3.03795	4.13348	3.75583	0.807432	0
Guyana	3.25281	2.70505	3.80057	0.914562	0.996092	0
Haiti	3.32014	2.77238	3.8679	8.64478	0.279175	0.190263
Honduras	3.51309	2.96533	4.06086	1.20957	0.990705	0
Hungary	3.18081	2.63305	3.72857	1.64732	0.976767	0
Iceland	1.91162	1.36386	2.45938	1.68368	0.975262	0
India	3.63382	3.08606	4.18158	1.1237	0.992579	0
Indonesia	3.40377	2.85601	3.95153	1.16557	0.991698	0
Iran (Islamic Republic of)	3.25985	2.71209	3.80761	2.22478	0.946359	0
Iraq	3.73868	3.19092	4.28644	2.12818	0.952406	0
Ireland	2.65476	2.107	3.20252	1.09444	0.993158	0
Israel	2.93124	2.38348	3.479	5.57821	0.589768	0
Italy	2.93163	2.38387	3.4794	2.98937	0.885984	0
Jamaica	3.27018	2.72242	3.81794	0.954678	0.995527	0
Japan	2.27018	1.72242	2.81794	0.954678	0.995527	0
Jordan	3.27018	2.72242	3.81794	0.954678	0.995527	0
Kazakhstan	3.00969	2.46193	3.55745	1.34005	0.987337	0
Kenya	3.60573	3.05797	4.15349	1.15628	0.991899	0
Kiribati	3.73203	3.18427	4.27979	2.24714	0.944906	0
Kuwait	3.29881	2.75105	3.84657	3.16382	0.869445	0
Kyrgyzstan	3.24048	2.69272	3.78824	2.27171	0.943285	0
Lao People's Democratic Republic	2.97329	2.42553	3.52105	2.54825	0.92342	0
Latvia	2.78067	2.23291	3.32843	0.828995	0.997137	0
Lebanon	3.66327	3.11551	4.21103	2.37493	0.936217	0
Lesotho	3.33855	2.79078	3.88631	2.37779	0.936015	0
Liberia	3.71162	3.16386	4.25939	4.79377	0.685114	0
Libya	3.99657	3.44881	4.54433	2.50374	0.926815	0
Lithuania	2.78067	2.23291	3.32843	0.828995	0.997137	0
Luxembourg	2.39487	1.84711	2.94263	2.37609	0.936135	0
Madagascar	3.72899	3.18123	4.27676	2.15011	0.951067	0
Malawi	3.72899	3.18123	4.27676	2.15011	0.951067	0
Malaysia	3.27786	2.7301	3.82562	2.19069	0.948536	0
Maldives	2.89724	2.34948	3.44501	1.67518	0.975619	0
Mali	3.7197	3.17194	4.26746	3.55771	0.829076	0
Malta	2.78836	2.24059	3.33612	2.10143	0.954014	0
Marshall Islands	3.73203	3.18427	4.27979	2.24714	0.944906	0
Martinique	2.51935	1.97159	3.06711	1.20859	0.990728	0
Mauritania	3.73971	3.19195	4.28748	0.932188	0.99585	0
Mauritius	2.90493	2.35717	3.45269	1.64534	0.976848	0
Mayotte	2.91383	2.36607	3.46159	1.61005	0.978253	0
Mexico	3.40416	2.8564	3.95192	1.16593	0.99169	0
Micronesia (Federated States of)	3.60534	3.05758	4.1531	3.74768	0.808338	0
Monaco	2.23422	1.68646	2.78198	2.25579	0.944338	0
Mongolia	2.99331	2.44555	3.54107	1.26098	0.989454	0
Montenegro	2.90354	2.35578	3.45131	1.71556	0.973897	0
Montserrat	2.63636	2.0886	3.18412	1.12038	0.992646	0
Morocco	3.1269	2.57914	3.67466	0.536433	0.999302	0
Mozambique	3.72899	3.18123	4.27676	2.15011	0.951067	0
Myanmar	2.97369	2.42593	3.52145	5.13745	0.643194	0
Namibia	3.11657	2.56881	3.66433	1.79221	0.970442	0
Nauru	3.8553	3.30753	4.40306	3.09022	0.876533	0
Nepal	2.97329	2.42553	3.52105	2.54825	0.92342	0
Netherlands	2.42471	1.87695	2.97248	2.11316	0.953313	0
New Caledonia	2.64365	2.09589	3.19141	1.11049	0.992844	0
New Zealand	2.69855	2.15079	3.24631	3.24333	0.861617	0
Nicaragua	3.39609	2.84833	3.94385	1.15812	0.991859	0
Niger	3.7197	3.17194	4.26746	3.55771	0.829076	0
Nigeria	3.73932	3.19156	4.28708	2.2267	0.946235	0
Niue	3.1541	2.60634	3.70186	1.56132	0.98011	0
Norfolk Island	2.64365	2.09589	3.19141	1.11049	0.992844	0
North Macedonia	3.03753	2.48977	3.58529	1.10508	0.992951	0
Northern Mariana Islands	3.39408	2.84632	3.94185	2.44969	0.930838	0
Norway	1.77803	1.23027	2.32579	0.836147	0.997057	0
Oman	3.04821	2.50045	3.59597	2.37155	0.936455	0
Pakistan	3.61542	3.06766	4.16318	1.14591	0.99212	0
Palau	3.24977	2.70201	3.79753	2.20465	0.947651	0
Panama	3.03084	2.48308	3.5786	1.0749	0.993528	0
Papua New Guinea	3.49895	2.95119	4.04671	3.70139	0.813457	0
Paraguay	3.1269	2.57914	3.67466	0.536433	0.999302	0
Peru	3.30771	2.75995	3.85547	1.96158	0.961936	0
Philippines	3.40377	2.85601	3.95153	1.16557	0.991698	0
Pitcairn	2.76995	2.22219	3.31771	0.857573	0.996811	0
Poland	3.0549	2.50714	3.60266	2.40061	0.934394	0
Portugal	2.65476	2.107	3.20252	1.09444	0.993158	0
Puerto Rico	3.1725	2.62474	3.72027	2.84052	0.899353	0
Qatar	3.16521	2.61745	3.71297	2.81715	0.901387	0
Republic of Korea	2.65737	2.1096	3.20513	3.7067	0.812871	0
Republic of Moldova	3.24048	2.69272	3.78824	2.27171	0.943285	0
Reunion	2.65334	2.10558	3.2011	1.09656	0.993117	0
Romania	3.03753	2.48977	3.58529	1.10508	0.992951	0
Russian Federation	3.14328	2.59552	3.69104	0.594307	0.999023	0
Rwanda	3.23279	2.68503	3.78056	2.25212	0.944579	0
Saint Helena, Ascension and Tristan da Cunha	2.76365	2.21589	3.31141	3.39625	0.84609	0
Saint Kitts and Nevis	2.99331	2.44555	3.54107	1.26098	0.989454	0
Saint Lucia	3.1269	2.57914	3.67466	0.536433	0.999302	0
Saint Pierre and Miquelon	2.50277	1.95501	3.05053	2.50396	0.926798	0
Saint Vincent and the Grenadines	2.99331	2.44555	3.54107	1.26098	0.989454	0
Samoa	3.38337	2.8356	3.93113	3.73554	0.809685	0
San Marino	2.23422	1.68646	2.78198	2.25579	0.944338	0
Sao Tome and Principe	3.58572	3.03795	4.13348	3.75583	0.807432	0
Saudi Arabia	3.29112	2.74336	3.83888	1.92936	0.963646	0
Senegal	3.50967	2.96191	4.05743	1.20995	0.990696	0
Serbia	3.03753	2.48977	3.58529	1.10508	0.992951	0
Seychelles	2.90493	2.35717	3.45269	1.64534	0.976848	0
Sierra Leone	3.58572	3.03795	4.13348	3.75583	0.807432	0
Singapore	2.53047	1.9827	3.07823	2.59331	0.919909	0
Slovakia	2.90394	2.35618	3.4517	0.420421	0.999689	0
Slovenia	2.52078	1.97302	3.06854	1.20831	0.990734	0
Solomon Islands	3.33815	2.79039	3.88591	2.38098	0.93579	0
Somalia	3.94128	3.39352	4.48904	6.29161	0.506142	0
South Africa	3.38376	2.836	3.93152	1.14498	0.992139	0
South Sudan	3.67488	3.12712	4.22264	10.9709	0.139892	0.36195
Spain	2.65476	2.107	3.20252	1.09444	0.993158	0
Sri Lanka	2.99331	2.44555	3.54107	1.26098	0.989454	0
Sudan	3.71931	3.17155	4.26707	4.85214	0.678002	0
Suriname	3.1269	2.57914	3.67466	0.536433	0.999302	0
Sweden	1.77803	1.23027	2.32579	0.836147	0.997057	0
Switzerland	2.39487	1.84711	2.94263	2.37609	0.936135	0
Syrian Arab Republic	3.71931	3.17155	4.26707	4.85214	0.678002	0
Tajikistan	3.10728	2.55952	3.65504	3.14468	0.871303	0
Thailand	3.30771	2.75995	3.85547	1.96158	0.961936	0
Timor-Leste	3.35645	2.80869	3.90421	4.98523	0.661765	0
Togo	3.48965	2.94189	4.03741	3.79088	0.803524	0
Tokelau	3.14603	2.59827	3.69379	2.83136	0.900152	0
Tonga	3.64365	3.09589	4.19141	1.11049	0.992844	0
Trinidad and Tobago	3.1269	2.57914	3.67466	0.536433	0.999302	0
Tunisia	3.1269	2.57914	3.67466	0.536433	0.999302	0
Turkey	3.17412	2.62636	3.72188	1.62642	0.977608	0
Turkmenistan	3.51735	2.96959	4.06511	2.50254	0.926905	0
Turks and Caicos Islands	3.03084	2.48308	3.5786	1.0749	0.993528	0
Tuvalu	3.73203	3.18427	4.27979	2.24714	0.944906	0
Uganda	3.63293	3.08517	4.18069	2.31845	0.940137	0
Ukraine	3.51735	2.96959	4.06511	2.50254	0.926905	0
United Arab Emirates	3.16521	2.61745	3.71297	2.81715	0.901387	0
United Kingdom	3.0549	2.50714	3.60266	2.40061	0.934394	0
United Republic of Tanzania	3.48965	2.94189	4.03741	3.79088	0.803524	0
United States of America	3.90129	3.35353	4.44905	1.62433	0.977691	0
Uruguay	3.03753	2.48977	3.58529	1.10508	0.992951	0
Uzbekistan	3.11657	2.56881	3.66433	1.79221	0.970442	0
Vanuatu	3.64365	3.09589	4.19141	1.11049	0.992844	0
Venezuela (Bolivarian Republic of)	4.00587	3.4581	4.55363	2.45863	0.93018	0
Viet Nam	3.03753	2.48977	3.58529	1.10508	0.992951	0
Virgin Islands of the United States	3.03753	2.48977	3.58529	1.10508	0.992951	0
Wallis and Futuna	3.01913	2.47136	3.56689	2.31843	0.940138	0
Western Sahara	3.57842	3.03066	4.12619	3.67162	0.816727	0
Yemen	3.67488	3.12712	4.22264	10.9709	0.139892	0.36195
Zambia	3.50967	2.96191	4.05743	1.20995	0.990696	0
Zimbabwe	3.24248	2.69472	3.79024	2.18293	0.949026	0

### Sheet: ST7
Supplementary Table 7. Combined score of Physical infrastructure across 226 locations.
Locations	Combined_score	Combined score_CI_lower	Combined score_CI_upper	Q_statistic	Q_pvalue	I_squared
Afghanistan	5	4.45224	5.54776	0	1	0
Albania	3.25989	2.71213	3.80765	2.22868	0.946107	0
Algeria	3.34887	2.80111	3.89663	1.09982	0.993054	0
American Samoa	3.24391	2.69615	3.79167	0.89287	0.996377	0
Andorra	1.62081	1.07305	2.16857	2.27274	0.943217	0
Angola	4.19591	3.64815	4.74367	4.92488	0.66913	0
Anguilla	2.74314	2.19538	3.2909	0.924172	0.995961	0
Antigua and Barbuda	2.59986	2.0521	3.14762	1.16212	0.991773	0
Argentina	3	2.45224	3.54776	9.54837e-31	1	0
Armenia	3.11661	2.56885	3.66438	1.79616	0.970257	0
Aruba	2.11922	1.57146	2.66698	1.80199	0.969983	0
Australia	1.49308	0.94532	2.04084	1.21017	0.990691	0
Austria	1.62081	1.07305	2.16857	2.27274	0.943217	0
Azerbaijan	2.99031	2.44255	3.53807	1.34005	0.987337	0
Bahamas	2.88642	2.33866	3.43418	1.87484	0.966441	0
Bahrain	2.8876	2.33984	3.43536	5.49683	0.599566	0
Bangladesh	3.95278	3.40502	4.50055	1.14801	0.992075	0
Barbados	2.34887	1.80111	2.89663	1.09982	0.993054	0
Belarus	2.86641	2.31865	3.41417	0.560393	0.999194	0
Belgium	1.62081	1.07305	2.16857	2.27274	0.943217	0
Belize	3.13359	2.58583	3.68135	0.560393	0.999194	0
Benin	3.8188	3.27104	4.36656	1.64853	0.976718	0
Bermuda	1.89724	1.34948	2.44501	1.67518	0.975619	0
Bhutan	3.21307	2.66531	3.76083	0.811797	0.997322	0
Bolivia (Plurinational State of)	3.47356	2.9258	4.02132	1.20702	0.990764	0
Bosnia and Herzegovina	3.03753	2.48977	3.58529	1.10508	0.992951	0
Botswana	2.85672	2.30896	3.40448	0.594307	0.999023	0
Brazil	2.87673	2.32897	3.4245	0.523235	0.999357	0
British Virgin Islands	2.40416	1.8564	2.95192	1.16593	0.99169	0
Brunei Darussalam	2.62731	2.07955	3.17507	6.40012	0.493881	0
Bulgaria	2.88696	2.3392	3.43472	1.61843	0.977924	0
Burkina Faso	4.60391	4.05615	5.15167	1.15812	0.991859	0
Burundi	4.74901	4.20125	5.29677	0.910195	0.99615	0
Cabo Verde	2.85672	2.30896	3.40448	0.594307	0.999023	0
Cambodia	3.87409	3.32633	4.42185	0.532846	0.999317	0
Cameroon	3.60573	3.05797	4.15349	1.15628	0.991899	0
Canada	1.91362	1.36586	2.46138	1.76948	0.971492	0
Cayman Islands	1.89724	1.34948	2.44501	1.67518	0.975619	0
Central African Republic	5	4.45224	5.54776	0	1	0
Chad	5	4.45224	5.54776	0	1	0
Chile	2.54133	1.99357	3.08909	2.13233	0.952154	0
China	2.3775	1.82974	2.92526	1.13774	0.99229	0
Christmas Island	2.53829	1.99053	3.08605	3.4271	0.842886	0
Cocos (Keeling) Islands	2.40509	1.85733	2.95285	2.09699	0.954278	0
Colombia	3	2.45224	3.54776	9.54837e-31	1	0
Comoros	4.35292	3.80516	4.90068	1.10566	0.992939	0
Congo	4.07605	3.52829	4.62381	1.7276	0.97337	0
Cook Islands	2.64444	2.09667	3.1922	1.1094	0.992866	0
Costa Rica	2.24391	1.69615	2.79167	0.89287	0.996377	0
Cote d'Ivoire	3.47214	2.92438	4.0199	1.20664	0.990773	0
Croatia	2.49308	1.94532	3.04084	1.21017	0.990691	0
Cuba	3.00768	2.45992	3.55544	1.25611	0.989577	0
Cyprus	2.01386	1.4661	2.56162	2.29377	0.94181	0
Czechia	2.14784	1.60008	2.6956	1.54017	0.980886	0
Democratic People's Republic of Korea	4.49537	3.94761	5.04313	4.8679	0.676081	0
Democratic Republic of the Congo	4.87409	4.32633	5.42185	0.532846	0.999317	0
Denmark	1.5038	0.956039	2.05156	1.21033	0.990687	0
Djibouti	3.90394	3.35618	4.4517	0.420421	0.999689	0
Dominica	3.13359	2.58583	3.68135	0.560393	0.999194	0
Dominican Republic	3	2.45224	3.54776	9.54837e-31	1	0
Ecuador	2.80787	2.26011	3.35563	1.68168	0.975346	0
Egypt	3.26049	2.71273	3.80825	0.932667	0.995843	0
El Salvador	3.27687	2.72911	3.82463	0.969354	0.995308	0
Equatorial Guinea	3.88392	3.33616	4.43168	1.69036	0.974979	0
Eritrea	4.85672	4.30896	5.40448	0.594307	0.999023	0
Estonia	1.89768	1.34992	2.44544	1.57771	0.979497	0
Eswatini	3.11657	2.56881	3.66433	1.79221	0.970442	0
Ethiopia	4.12591	3.57815	4.67367	0.532846	0.999317	0
Falkland Islands (Malvinas)	2.39683	1.84907	2.94459	7.12227	0.416262	0.0171669
Faroe Islands	2.14584	1.59808	2.6936	5.43352	0.607214	0
Fiji	3.03084	2.48308	3.5786	1.0749	0.993528	0
Finland	1.5038	0.956039	2.05156	1.21033	0.990687	0
France	1.36982	0.822055	1.91758	1.12834	0.992484	0
French Guiana	2.3864	1.83864	2.93416	1.14792	0.992077	0
French Polynesia	2.51935	1.97159	3.06711	1.20859	0.990728	0
Gabon	3.24048	2.69272	3.78824	2.27171	0.943285	0
Gambia	3.95904	3.41128	4.5068	2.31398	0.940442	0
Georgia	2.90394	2.35618	3.4517	0.420421	0.999689	0
Germany	1.62081	1.07305	2.16857	2.27274	0.943217	0
Ghana	3.47214	2.92438	4.0199	1.20664	0.990773	0
Gibraltar	2.00456	1.4568	2.55233	2.3396	0.938684	0
Greece	2.50341	1.95565	3.05117	1.21034	0.990687	0
Greenland	3.43279	2.88503	3.98055	3.33793	0.852082	0
Grenada	3.01659	2.46882	3.56435	1.21197	0.990649	0
Guadeloupe	2.25281	1.70505	2.80057	0.914562	0.996092	0
Guam	2.89788	2.35012	3.44565	2.96631	0.888101	0
Guatemala	3.78836	3.24059	4.33612	2.10143	0.954014	0
Guinea	4.46993	3.92217	5.01769	1.20602	0.990788	0
Guinea-Bissau	4.73081	4.18305	5.27857	0.952467	0.995559	0
Guyana	3.26049	2.71273	3.80825	0.932667	0.995843	0
Haiti	5	4.45224	5.54776	0	1	0
Honduras	3.91426	3.3665	4.46202	1.67311	0.975705	0
Hungary	2.36982	1.82205	2.91758	1.12834	0.992484	0
Iceland	1.37789	0.830131	1.92565	1.13821	0.992281	0
India	3.51148	2.96372	4.05924	1.20976	0.9907	0
Indonesia	3.26049	2.71273	3.80825	0.932667	0.995843	0
Iran (Islamic Republic of)	3.3775	2.82974	3.92526	1.13774	0.99229	0
Iraq	4.16079	3.61303	4.70855	1.58352	0.979276	0
Ireland	1.87766	1.3299	2.42543	1.65284	0.976542	0
Israel	1.7544	1.20664	2.30216	2.03006	0.958158	0
Italy	2.14784	1.60008	2.6956	1.54017	0.980886	0
Jamaica	3.03084	2.48308	3.5786	1.0749	0.993528	0
Japan	1.49308	0.94532	2.04084	1.21017	0.990691	0
Jordan	3.26049	2.71273	3.80825	0.932667	0.995843	0
Kazakhstan	2.85672	2.30896	3.40448	0.594307	0.999023	0
Kenya	3.47214	2.92438	4.0199	1.20664	0.990773	0
Kiribati	3.91466	3.3669	4.46242	1.67534	0.975612	0
Kuwait	2.74531	2.19755	3.29307	8.54904	0.286673	0.181195
Kyrgyzstan	3.50076	2.953	4.04853	1.2104	0.990686	0
Lao People's Democratic Republic	3.8737	3.32594	4.42146	1.82787	0.96875	0
Latvia	2.40734	1.85958	2.95511	2.09903	0.954156	0
Lebanon	3.79726	3.2495	4.34502	2.07619	0.955503	0
Lesotho	4	3.45224	4.54776	0	1	0
Liberia	4.60573	4.05797	5.15349	1.15628	0.991899	0
Libya	4.14421	3.59645	4.69197	1.52771	0.981335	0
Lithuania	2.27375	1.72599	2.82151	1.89277	0.965536	0
Luxembourg	1.4949	0.947137	2.04266	2.34327	0.938429	0
Madagascar	4.37386	3.8261	4.92162	1.13337	0.992381	0
Malawi	4.35292	3.80516	4.90068	1.10566	0.992939	0
Malaysia	2.76165	2.21389	3.30941	2.10774	0.953637	0
Maldives	3.05868	2.51092	3.60644	5.73903	0.57053	0
Mali	4.46993	3.92217	5.01769	1.20602	0.990788	0
Malta	2.41503	1.86727	2.96279	3.39924	0.84578	0
Marshall Islands	3.91426	3.3665	4.46202	1.67311	0.975705	0
Martinique	2.25281	1.70505	2.80057	0.914562	0.996092	0
Mauritania	4.13359	3.58583	4.68135	0.560393	0.999194	0
Mauritius	2.51066	1.9629	3.05842	2.43865	0.931645	0
Mayotte	2.65658	2.10882	3.20434	2.3205	0.939997	0
Mexico	3.03084	2.48308	3.5786	1.0749	0.993528	0
Micronesia (Federated States of)	3.78067	3.23291	4.32843	0.828995	0.997137	0
Monaco	1.4949	0.947137	2.04266	2.34327	0.938429	0
Mongolia	3.51109	2.96333	4.05885	2.5034	0.92684	0
Montenegro	2.62667	2.07891	3.17443	1.13271	0.992395	0
Montserrat	3.17151	2.62375	3.71927	1.61818	0.977934	0
Morocco	3.1269	2.57914	3.67466	0.536433	0.999302	0
Mozambique	4.25686	3.7091	4.80462	0.924172	0.995961	0
Myanmar	4.00768	3.45992	4.55544	1.25611	0.989577	0
Namibia	3.25017	2.7024	3.79793	0.9082	0.996177	0
Nauru	4.16443	3.61667	4.71219	1.5954	0.978822	0
Nepal	3.74011	3.19235	4.28787	0.931276	0.995862	0
Netherlands	1.5038	0.956039	2.05156	1.21033	0.990687	0
New Caledonia	2.25281	1.70505	2.80057	0.914562	0.996092	0
New Zealand	1.77034	1.22258	2.31811	0.856546	0.996823	0
Nicaragua	3.91426	3.3665	4.46202	1.67311	0.975705	0
Niger	4.46993	3.92217	5.01769	1.20602	0.990788	0
Nigeria	3.60573	3.05797	4.15349	1.15628	0.991899	0
Niue	3.00496	2.4572	3.55272	3.63508	0.820718	0
Norfolk Island	2.40774	1.85998	2.9555	2.09939	0.954135	0
North Macedonia	2.90354	2.35578	3.45131	1.71556	0.973897	0
Northern Mariana Islands	2.90757	2.35981	3.45533	1.63494	0.977267	0
Norway	1.37789	0.830131	1.92565	1.13821	0.992281	0
Oman	2.6283	2.08054	3.17607	7.6277	0.366564	0.0822918
Pakistan	3.99031	3.44255	4.53807	1.34005	0.987337	0
Palau	3.28144	2.73367	3.8292	1.90932	0.964688	0
Panama	3.03084	2.48308	3.5786	1.0749	0.993528	0
Papua New Guinea	4.11397	3.56621	4.66173	1.87631	0.966368	0
Paraguay	3.26049	2.71273	3.80825	0.932667	0.995843	0
Peru	3.03084	2.48308	3.5786	1.0749	0.993528	0
Philippines	3.26049	2.71273	3.80825	0.932667	0.995843	0
Pitcairn	3.30986	2.7621	3.85762	6.25635	0.510156	0
Poland	2.36717	1.81941	2.91493	1.12498	0.992553	0
Portugal	2.14784	1.60008	2.6956	1.54017	0.980886	0
Puerto Rico	2.77198	2.22422	3.31974	3.37466	0.848317	0
Qatar	2.74531	2.19755	3.29307	8.54904	0.286673	0.181195
Republic of Korea	1.73699	1.18923	2.28475	3.30028	0.855905	0
Republic of Moldova	3.64404	3.09628	4.1918	1.10994	0.992855	0
Reunion	2.25281	1.70505	2.80057	0.914562	0.996092	0
Romania	2.76995	2.22219	3.31771	0.857573	0.996811	0
Russian Federation	2.86641	2.31865	3.41417	0.560393	0.999194	0
Rwanda	3.32886	2.7811	3.87662	2.45599	0.930374	0
Saint Helena, Ascension and Tristan da Cunha	3.04209	2.49433	3.58985	4.37322	0.735925	0
Saint Kitts and Nevis	2.77055	2.22279	3.31831	2.08481	0.954998	0
Saint Lucia	3.03084	2.48308	3.5786	1.0749	0.993528	0
Saint Pierre and Miquelon	2.65398	2.10622	3.20174	2.38921	0.935206	0
Saint Vincent and the Grenadines	3.16443	2.61667	3.71219	1.5954	0.978822	0
Samoa	3.03084	2.48308	3.5786	1.0749	0.993528	0
San Marino	1.8813	1.33354	2.42906	2.86828	0.896914	0
Sao Tome and Principe	3.48965	2.94189	4.03741	3.79088	0.803524	0
Saudi Arabia	2.87122	2.32346	3.41898	8.17321	0.317569	0.143543
Senegal	3.47214	2.92438	4.0199	1.20664	0.990773	0
Serbia	2.90394	2.35618	3.4517	0.420421	0.999689	0
Seychelles	2.37707	1.8293	2.92483	2.36603	0.936843	0
Sierra Leone	4.47982	3.93206	5.02758	1.20843	0.990732	0
Singapore	1.62041	1.07265	2.16818	2.2732	0.943187	0
Slovakia	2.5403	1.99254	3.08806	2.13274	0.95213	0
Slovenia	1.88735	1.33959	2.43511	1.61696	0.977982	0
Solomon Islands	3.63739	3.08963	4.18515	1.11901	0.992674	0
Somalia	5	4.45224	5.54776	0	1	0
South Africa	3.26049	2.71273	3.80825	0.932667	0.995843	0
South Sudan	5	4.45224	5.54776	0	1	0
Spain	1.87097	1.32321	2.41873	2.9059	0.893569	0
Sri Lanka	3.24391	2.69615	3.79167	0.89287	0.996377	0
Sudan	4.87409	4.32633	5.42185	0.532846	0.999317	0
Suriname	3.1269	2.57914	3.67466	0.536433	0.999302	0
Sweden	1.37789	0.830131	1.92565	1.13821	0.992281	0
Switzerland	1.4949	0.947137	2.04266	2.34327	0.938429	0
Syrian Arab Republic	4.87409	4.32633	5.42185	0.532846	0.999317	0
Tajikistan	4.00768	3.45992	4.55544	1.25611	0.989577	0
Thailand	2.76066	2.2129	3.30842	0.88145	0.996521	0
Timor-Leste	4.40053	3.85277	4.94829	1.16249	0.991765	0
Togo	3.846	3.29824	4.39376	1.82438	0.968918	0
Tokelau	3.68461	3.13685	4.23237	1.9756	0.961179	0
Tonga	3.54133	2.99357	4.08909	2.13233	0.952154	0
Trinidad and Tobago	2.75357	2.20581	3.30133	2.12789	0.952424	0
Tunisia	3.1269	2.57914	3.67466	0.536433	0.999302	0
Turkey	2.62667	2.07891	3.17443	1.13271	0.992395	0
Turkmenistan	3.8737	3.32594	4.42146	1.82787	0.96875	0
Turks and Caicos Islands	2.8212	2.27343	3.36896	4.25731	0.749709	0
Tuvalu	4.16526	3.61749	4.71302	2.79168	0.903582	0
Uganda	3.72899	3.18123	4.27676	2.15011	0.951067	0
Ukraine	3.78472	3.23696	4.33248	2.11151	0.953411	0
United Arab Emirates	2.49151	1.94375	3.03927	7.61125	0.368117	0.0803089
United Kingdom	2.15454	1.60677	2.7023	1.56278	0.980056	0
United Republic of Tanzania	3.85589	3.30813	4.40366	3.01956	0.883187	0
United States of America	2.78067	2.23291	3.32843	0.828995	0.997137	0
Uruguay	2.39741	1.84965	2.94517	3.38324	0.847433	0
Uzbekistan	3.34623	2.79847	3.89399	1.09592	0.993129	0
Vanuatu	3.53464	2.98688	4.0824	3.36359	0.849456	0
Venezuela (Bolivarian Republic of)	4.50785	3.96009	5.05561	1.2101	0.990692	0
Viet Nam	2.89425	2.34649	3.44201	1.75146	0.972309	0
Virgin Islands of the United States	2.91426	2.3665	3.46202	1.67311	0.975705	0
Wallis and Futuna	3.27375	2.72599	3.82151	1.89277	0.965536	0
Western Sahara	4.73081	4.18305	5.27857	0.952467	0.995559	0
Yemen	5	4.45224	5.54776	0	1	0
Zambia	3.72274	3.17498	4.2705	0.970201	0.995295	0
Zimbabwe	4.13359	3.58583	4.68135	0.560393	0.999194	0

### Sheet: ST8
Supplementary Table 8. Combined score of Health care system across 226 locations.
Locations	Combined_score	Combined score_CI_lower	Combined score_CI_upper	Q_statistic	Q_pvalue	I_squared
Afghanistan	4.88299	4.33523	5.43075	0.500216	0.999446	0
Albania	3.14289	2.59513	3.69065	1.89035	0.965659	0
Algeria	3.48246	2.9347	4.03023	1.20891	0.99072	0
American Samoa	3.61381	3.06604	4.16157	1.14769	0.992082	0
Andorra	1.62707	1.0793	2.17483	1.13223	0.992405	0
Angola	4.0789	3.53114	4.62666	5.64706	0.58151	0
Anguilla	2.86641	2.31865	3.41417	0.560393	0.999194	0
Antigua and Barbuda	2.85672	2.30896	3.40448	0.594307	0.999023	0
Argentina	2.99031	2.44255	3.53807	1.34005	0.987337	0
Armenia	2.99961	2.45185	3.54737	1.2955	0.988559	0
Aruba	2.49308	1.94532	3.04084	1.21017	0.990691	0
Australia	1.89425	1.34649	2.44201	1.75146	0.972309	0
Austria	1.74407	1.19631	2.29183	2.05498	0.956735	0
Azerbaijan	3.22966	2.68189	3.77742	0.856546	0.996823	0
Bahamas	3.37293	2.82517	3.9207	1.13223	0.992405	0
Bahrain	2.49308	1.94532	3.04084	1.21017	0.990691	0
Bangladesh	3.83578	3.28802	4.38354	1.59473	0.978848	0
Barbados	2.47214	1.92438	3.0199	1.20664	0.990773	0
Belarus	3.14328	2.59552	3.69104	0.594307	0.999023	0
Belgium	1.74407	1.19631	2.29183	2.05498	0.956735	0
Belize	3.11265	2.56489	3.66041	1.61696	0.977982	0
Benin	3.70179	3.15403	4.24955	1.94345	0.962904	0
Bermuda	2.41503	1.86727	2.96279	3.39924	0.84578	0
Bhutan	2.81919	2.27143	3.36695	1.64732	0.976767	0
Bolivia (Plurinational State of)	3.35656	2.80879	3.90432	1.11078	0.992838	0
Bosnia and Herzegovina	3.17112	2.62336	3.71888	2.91053	0.893154	0
Botswana	2.95278	2.40502	3.50055	1.14801	0.992075	0
Brazil	2.89332	2.34556	3.44108	1.755	0.972149	0
British Virgin Islands	2.52743	1.97967	3.07519	1.20676	0.99077	0
Brunei Darussalam	2.21621	1.66845	2.76397	3.50147	0.83507	0
Bulgaria	3.04682	2.49906	3.59458	2.44369	0.931278	0
Burkina Faso	4.48691	3.93914	5.03467	1.20957	0.990705	0
Burundi	4.632	4.08424	5.17976	2.25904	0.944124	0
Cabo Verde	2.95278	2.40502	3.50055	1.14801	0.992075	0
Cambodia	3.75708	3.20932	4.30485	0.890407	0.996408	0
Cameroon	3.60573	3.05797	4.15349	1.15628	0.991899	0
Canada	1.77034	1.22258	2.31811	0.856546	0.996823	0
Cayman Islands	2.41503	1.86727	2.96279	3.39924	0.84578	0
Central African Republic	4.88299	4.33523	5.43075	0.500216	0.999446	0
Chad	4.88299	4.33523	5.43075	0.500216	0.999446	0
Chile	2.55791	2.01015	3.10568	3.41796	0.843837	0
China	2.51109	1.96333	3.05885	2.5034	0.92684	0
Christmas Island	2.42129	1.87353	2.96905	3.4042	0.845266	0
Cocos (Keeling) Islands	2.53829	1.99053	3.08605	3.4271	0.842886	0
Colombia	3.01659	2.46882	3.56435	1.21197	0.990649	0
Comoros	4.23591	3.68815	4.78367	2.00574	0.959522	0
Congo	3.95904	3.41128	4.5068	2.31398	0.940442	0
Cook Islands	2.90129	2.35353	3.44905	1.62433	0.977691	0
Costa Rica	2.1269	1.57914	2.67466	0.536433	0.999302	0
Cote d'Ivoire	3.74901	3.20125	4.29677	0.910195	0.99615	0
Croatia	2.62667	2.07891	3.17443	1.13271	0.992395	0
Cuba	2.63708	2.08932	3.18484	6.13322	0.524283	0
Cyprus	2.14784	1.60008	2.6956	1.54017	0.980886	0
Czechia	2.14784	1.60008	2.6956	1.54017	0.980886	0
Democratic People's Republic of Korea	4.37837	3.83061	4.92613	4.79637	0.684797	0
Democratic Republic of the Congo	4.75708	4.20932	5.30485	0.890407	0.996408	0
Denmark	1.36982	0.822055	1.91758	1.12834	0.992484	0
Djibouti	3.88299	3.33523	4.43075	0.500216	0.999446	0
Dominica	3.13359	2.58583	3.68135	0.560393	0.999194	0
Dominican Republic	3.13359	2.58583	3.68135	0.560393	0.999194	0
Ecuador	2.94147	2.3937	3.48923	2.49061	0.927802	0
Egypt	3.14349	2.59572	3.69125	1.72802	0.973352	0
El Salvador	3.27687	2.72911	3.82463	0.969354	0.995308	0
Equatorial Guinea	4.11358	3.56582	4.66134	1.87484	0.966441	0
Eritrea	4.73971	4.19195	5.28748	0.932188	0.99585	0
Estonia	2.03753	1.48977	2.58529	1.10508	0.992951	0
Eswatini	3.47982	2.93206	4.02758	1.20843	0.990732	0
Ethiopia	4.14249	3.59473	4.69026	1.72459	0.973502	0
Falkland Islands (Malvinas)	2.14584	1.59808	2.6936	5.43352	0.607214	0
Faroe Islands	2.01225	1.46449	2.56001	3.59537	0.825023	0
Fiji	3.28769	2.73993	3.83546	1.92237	0.964012	0
Finland	1.5038	0.956039	2.05156	1.21033	0.990687	0
France	1.25281	0.705048	1.80057	0.914562	0.996092	0
French Guiana	2.25281	1.70505	2.80057	0.914562	0.996092	0
French Polynesia	2.64262	2.09486	3.19038	2.30552	0.941016	0
Gabon	3.47013	2.92237	4.01789	3.88708	0.792688	0
Gambia	3.95904	3.41128	4.5068	2.31398	0.940442	0
Georgia	3.03753	2.48977	3.58529	1.10508	0.992951	0
Germany	1.62081	1.07305	2.16857	2.27274	0.943217	0
Ghana	3.60573	3.05797	4.15349	1.15628	0.991899	0
Gibraltar	2.00456	1.4568	2.55233	2.3396	0.938684	0
Greece	2.637	2.08924	3.18476	2.41313	0.933495	0
Greenland	3.04821	2.50045	3.59597	2.37155	0.936455	0
Grenada	3.01659	2.46882	3.56435	1.21197	0.990649	0
Guadeloupe	2.1358	1.58804	2.68356	1.70121	0.974516	0
Guam	2.88717	2.3394	3.43493	3.00706	0.884348	0
Guatemala	3.78836	3.24059	4.33612	2.10143	0.954014	0
Guinea	4.4962	3.94844	5.04396	1.21033	0.990687	0
Guinea-Bissau	4.61381	4.06604	5.16157	1.14769	0.992082	0
Guyana	3.26049	2.71273	3.80825	0.932667	0.995843	0
Haiti	5	4.45224	5.54776	0	1	0
Honduras	3.91426	3.3665	4.46202	1.67311	0.975705	0
Hungary	2.64669	2.09893	3.19445	1.10622	0.992928	0
Iceland	1.24391	0.696146	1.79167	0.89287	0.996377	0
India	3.53776	2.99	4.08552	1.2035	0.990846	0
Indonesia	3.26049	2.71273	3.80825	0.932667	0.995843	0
Iran (Islamic Republic of)	3.39408	2.84632	3.94185	2.44969	0.930838	0
Iraq	4.00626	3.4585	4.55402	1.16311	0.991752	0
Ireland	1.87766	1.3299	2.42543	1.65284	0.976542	0
Israel	2.02158	1.47382	2.56934	4.90704	0.671306	0
Italy	2.03084	1.48308	2.5786	1.0749	0.993528	0
Jamaica	3.16443	2.61667	3.71219	1.5954	0.978822	0
Japan	1.49308	0.94532	2.04084	1.21017	0.990691	0
Jordan	3.0095	2.46174	3.55726	2.47596	0.928896	0
Kazakhstan	3.13359	2.58583	3.68135	0.560393	0.999194	0
Kenya	3.60573	3.05797	4.15349	1.15628	0.991899	0
Kiribati	4.13359	3.58583	4.68135	0.560393	0.999194	0
Kuwait	2.27111	1.72335	2.81887	1.88694	0.965832	0
Kyrgyzstan	3.38376	2.836	3.93152	1.14498	0.992139	0
Lao People's Democratic Republic	3.75669	3.20893	4.30445	2.18498	0.948896	0
Latvia	2.54094	1.99318	3.0887	3.42609	0.842991	0
Lebanon	3.79726	3.2495	4.34502	2.07619	0.955503	0
Lesotho	4.01659	3.46882	4.56435	1.21197	0.990649	0
Liberia	4.48872	3.94096	5.03648	2.34278	0.938463	0
Libya	4.25686	3.7091	4.80462	0.924172	0.995961	0
Lithuania	2.27375	1.72599	2.82151	1.89277	0.965536	0
Luxembourg	1.4949	0.947137	2.04266	2.34327	0.938429	0
Madagascar	4.25686	3.7091	4.80462	0.924172	0.995961	0
Malawi	4.23591	3.68815	4.78367	2.00574	0.959522	0
Malaysia	2.89524	2.34748	3.443	2.97647	0.887171	0
Maldives	2.79149	2.24373	3.33926	2.95801	0.888859	0
Mali	4.35292	3.80516	4.90068	1.10566	0.992939	0
Malta	2.28144	1.73367	2.8292	1.90932	0.964688	0
Marshall Islands	4.13359	3.58583	4.68135	0.560393	0.999194	0
Martinique	2.1358	1.58804	2.68356	1.70121	0.974516	0
Mauritania	4.01659	3.46882	4.56435	1.21197	0.990649	0
Mauritius	2.37707	1.8293	2.92483	2.36603	0.936843	0
Mayotte	2.52299	1.97523	3.07075	2.43664	0.931792	0
Mexico	3.16443	2.61667	3.71219	1.5954	0.978822	0
Micronesia (Federated States of)	3.88299	3.33523	4.43075	0.500216	0.999446	0
Monaco	1.5038	0.956039	2.05156	1.21033	0.990687	0
Mongolia	3.26049	2.71273	3.80825	0.932667	0.995843	0
Montenegro	2.76027	2.2125	3.30803	2.17604	0.949458	0
Montserrat	2.90394	2.35618	3.4517	0.420421	0.999689	0
Morocco	3.26049	2.71273	3.80825	0.932667	0.995843	0
Mozambique	4.13985	3.59209	4.68761	1.71541	0.973903	0
Myanmar	4.16794	3.62018	4.7157	3.02875	0.88233	0
Namibia	3.38376	2.836	3.93152	1.14498	0.992139	0
Nauru	4.38376	3.836	4.93152	1.14498	0.992139	0
Nepal	3.74011	3.19235	4.28787	0.931276	0.995862	0
Netherlands	1.5038	0.956039	2.05156	1.21033	0.990687	0
New Caledonia	2.25281	1.70505	2.80057	0.914562	0.996092	0
New Zealand	2.03753	1.48977	2.58529	1.10508	0.992951	0
Nicaragua	3.79726	3.2495	4.34502	2.07619	0.955503	0
Niger	4.35292	3.80516	4.90068	1.10566	0.992939	0
Nigeria	3.73971	3.19195	4.28748	0.932188	0.99585	0
Niue	3.26181	2.71405	3.80958	3.25332	0.860621	0
Norfolk Island	2.67492	2.12716	3.22268	3.28606	0.857339	0
North Macedonia	2.90354	2.35578	3.45131	1.71556	0.973897	0
Northern Mariana Islands	3.16443	2.61667	3.71219	1.5954	0.978822	0
Norway	1.24391	0.696146	1.79167	0.89287	0.996377	0
Oman	2.23358	1.68582	2.78134	2.16034	0.950435	0
Pakistan	3.88299	3.33523	4.43075	0.500216	0.999446	0
Palau	3.4047	2.85694	3.95246	2.09663	0.954299	0
Panama	3.03084	2.48308	3.5786	1.0749	0.993528	0
Papua New Guinea	3.99696	3.4492	4.54472	2.50566	0.926671	0
Paraguay	3.26049	2.71273	3.80825	0.932667	0.995843	0
Peru	3.16443	2.61667	3.71219	1.5954	0.978822	0
Philippines	3.26049	2.71273	3.80825	0.932667	0.995843	0
Pitcairn	3.44345	2.89569	3.99121	6.41592	0.492108	0
Poland	2.36717	1.81941	2.91493	1.12498	0.992553	0
Portugal	2.14784	1.60008	2.6956	1.54017	0.980886	0
Puerto Rico	2.77823	2.23047	3.326	3.35799	0.85003	0
Qatar	1.99424	1.44648	2.542	3.58314	0.826343	0
Republic of Korea	1.61998	1.07222	2.16774	2.3695	0.936599	0
Republic of Moldova	3.64404	3.09628	4.1918	1.10994	0.992855	0
Reunion	2.25281	1.70505	2.80057	0.914562	0.996092	0
Romania	3.04682	2.49906	3.59458	2.44369	0.931278	0
Russian Federation	3.13359	2.58583	3.68135	0.560393	0.999194	0
Rwanda	3.07826	2.5305	3.62602	4.16325	0.760794	0
Saint Helena, Ascension and Tristan da Cunha	2.7911	2.24334	3.33886	4.25272	0.750252	0
Saint Kitts and Nevis	2.63696	2.0892	3.18472	2.34838	0.938075	0
Saint Lucia	3.16443	2.61667	3.71219	1.5954	0.978822	0
Saint Pierre and Miquelon	2.11922	1.57146	2.66698	1.80199	0.969983	0
Saint Vincent and the Grenadines	3.16443	2.61667	3.71219	1.5954	0.978822	0
Samoa	3.28769	2.73993	3.83546	1.92237	0.964012	0
San Marino	1.75397	1.2062	2.30173	2.12692	0.952482	0
Sao Tome and Principe	3.58572	3.03795	4.13348	3.75583	0.807432	0
Saudi Arabia	2.12015	1.57239	2.66791	4.12301	0.765505	0
Senegal	3.60573	3.05797	4.15349	1.15628	0.991899	0
Serbia	3.03753	2.48977	3.58529	1.10508	0.992951	0
Seychelles	2.37707	1.8293	2.92483	2.36603	0.936843	0
Sierra Leone	4.36281	3.81505	4.91057	2.25228	0.944569	0
Singapore	1.5038	0.956039	2.05156	1.21033	0.990687	0
Slovakia	2.5403	1.99254	3.08806	2.13274	0.95213	0
Slovenia	2.02094	1.47318	2.5687	1.02948	0.994339	0
Solomon Islands	3.73971	3.19195	4.28748	0.932188	0.99585	0
Somalia	4.88299	4.33523	5.43075	0.500216	0.999446	0
South Africa	3.14349	2.59572	3.69125	1.72802	0.973352	0
South Sudan	4.88299	4.33523	5.43075	0.500216	0.999446	0
Spain	1.88756	1.3398	2.43532	1.71199	0.974052	0
Sri Lanka	3.39408	2.84632	3.94185	2.44969	0.930838	0
Sudan	4.75708	4.20932	5.30485	0.890407	0.996408	0
Suriname	3.26049	2.71273	3.80825	0.932667	0.995843	0
Sweden	1.24391	0.696146	1.79167	0.89287	0.996377	0
Switzerland	1.36091	0.813153	1.90867	2.24974	0.944735	0
Syrian Arab Republic	4.75708	4.20932	5.30485	0.890407	0.996408	0
Tajikistan	4.02466	3.4769	4.57242	2.46866	0.929439	0
Thailand	2.76027	2.2125	3.30803	2.17604	0.949458	0
Timor-Leste	4.40053	3.85277	4.94829	1.16249	0.991765	0
Togo	3.72899	3.18123	4.27676	2.15011	0.951067	0
Tokelau	3.67389	3.12613	4.22165	1.9942	0.960161	0
Tonga	3.54759	2.99983	4.09535	2.12964	0.952318	0
Trinidad and Tobago	3.02115	2.47339	3.56891	2.41783	0.933156	0
Tunisia	3.00989	2.46213	3.55765	1.18043	0.991371	0
Turkey	2.76027	2.2125	3.30803	2.17604	0.949458	0
Turkmenistan	3.75669	3.20893	4.30445	2.18498	0.948896	0
Turks and Caicos Islands	3.07845	2.53068	3.62621	4.43421	0.728625	0
Tuvalu	4.13359	3.58583	4.68135	0.560393	0.999194	0
Uganda	3.72899	3.18123	4.27676	2.15011	0.951067	0
Ukraine	3.93789	3.39013	4.48565	2.96302	0.888402	0
United Arab Emirates	1.86734	1.31958	2.4151	2.88369	0.895549	0
United Kingdom	2.28813	1.74037	2.83589	3.21686	0.864242	0
United Republic of Tanzania	3.85589	3.30813	4.40366	3.01956	0.883187	0
United States of America	3.30771	2.75995	3.85547	1.96158	0.961936	0
Uruguay	2.531	1.98324	3.07876	2.13595	0.951934	0
Uzbekistan	3.47982	2.93206	4.02758	1.20843	0.990732	0
Vanuatu	3.67449	3.12673	4.22225	3.22199	0.863735	0
Venezuela (Bolivarian Republic of)	4.66102	4.11326	5.20878	1.08487	0.993341	0
Viet Nam	2.89425	2.34649	3.44201	1.75146	0.972309	0
Virgin Islands of the United States	3.02784	2.48008	3.5756	3.74225	0.808941	0
Wallis and Futuna	3.26303	2.71527	3.81079	3.16613	0.86922	0
Western Sahara	4.73081	4.18305	5.27857	0.952467	0.995559	0
Yemen	4.88299	4.33523	5.43075	0.500216	0.999446	0
Zambia	3.60573	3.05797	4.15349	1.15628	0.991899	0
Zimbabwe	4.01659	3.46882	4.56435	1.21197	0.990649	0

### Sheet: ST9
Supplementary Table 9. Combined score of Traditional concepts and misconceptions across 226 locations.
Locations	Combined_score	Combined score_CI_lower	Combined score_CI_upper	Q_statistic	Q_pvalue	I_squared
Afghanistan	4.22296	3.6752	4.77072	0.838811	0.997027	0
Albania	3.14289	2.59513	3.69065	1.89035	0.965659	0
Algeria	3.35656	2.80879	3.90432	1.11078	0.992838	0
American Samoa	3.85408	3.30632	4.40184	1.79701	0.970217	0
Andorra	2.15454	1.60677	2.7023	1.56278	0.980056	0
Angola	3.82952	3.28176	4.37728	1.61489	0.978064	0
Anguilla	2.86602	2.31825	3.41378	0.561784	0.999187	0
Antigua and Barbuda	3.13359	2.58583	3.68135	0.560393	0.999194	0
Argentina	3.26758	2.71982	3.81534	0.948854	0.995612	0
Armenia	3.2506	2.70284	3.79836	0.909248	0.996163	0
Aruba	2.86602	2.31825	3.41378	0.561784	0.999187	0
Australia	2	1.45224	2.54776	0	1	0
Austria	2.38419	1.83643	2.93195	2.43907	0.931615	0
Azerbaijan	3.34666	2.7989	3.89442	1.09656	0.993117	0
Bahamas	3.48994	2.94218	4.0377	1.20991	0.990697	0
Bahrain	3.11701	2.56925	3.66477	0.500216	0.999446	0
Bangladesh	3.82952	3.28176	4.37728	1.61489	0.978064	0
Barbados	2.99961	2.45185	3.54737	1.2955	0.988559	0
Belarus	3.13359	2.58583	3.68135	0.560393	0.999194	0
Belgium	2.2506	1.70284	2.79836	0.909248	0.996163	0
Belize	3.34666	2.7989	3.89442	1.09656	0.993117	0
Benin	3.82952	3.28176	4.37728	1.61489	0.978064	0
Bermuda	2.66406	2.1163	3.21182	2.46749	0.929525	0
Bhutan	3.12733	2.57957	3.67509	1.7316	0.973194	0
Bolivia (Plurinational State of)	3.60755	3.05979	4.15531	1.1544	0.991939	0
Bosnia and Herzegovina	3.27687	2.72911	3.82463	0.969354	0.995308	0
Botswana	3.23005	2.68229	3.77781	0.857573	0.996811	0
Brazil	3.154	2.60624	3.70176	1.82438	0.968918	0
British Virgin Islands	2.75669	2.20893	3.30445	2.18498	0.948896	0
Brunei Darussalam	3.13359	2.58583	3.68135	0.560393	0.999194	0
Bulgaria	3.25989	2.71213	3.80765	2.22868	0.946107	0
Burkina Faso	3.9728	3.42504	4.52056	1.05832	0.993832	0
Burundi	3.85579	3.30803	4.40355	1.52771	0.981335	0
Cabo Verde	3.09606	2.5483	3.64382	0.420421	0.999689	0
Cambodia	3.75083	3.20307	4.29859	0.905797	0.996208	0
Cameroon	3.61645	3.06869	4.16421	1.14475	0.992144	0
Canada	2.14328	1.59552	2.69104	0.594307	0.999023	0
Cayman Islands	2.52078	1.97302	3.06854	1.20831	0.990734	0
Central African Republic	4.24298	3.69522	4.79074	2.08416	0.955036	0
Chad	4.24298	3.69522	4.79074	2.08416	0.955036	0
Chile	2.91466	2.3669	3.46242	1.67534	0.975612	0
China	3.00143	2.45366	3.54919	2.41969	0.933022	0
Christmas Island	2.64404	2.09628	3.1918	1.10994	0.992855	0
Cocos (Keeling) Islands	2.77803	2.23027	3.32579	0.836147	0.997057	0
Colombia	3	2.45224	3.54776	9.54837e-31	1	0
Comoros	3.9728	3.42504	4.52056	1.05832	0.993832	0
Congo	3.82952	3.28176	4.37728	1.61489	0.978064	0
Cook Islands	3.24835	2.70059	3.79611	2.12299	0.952721	0
Costa Rica	2.38719	1.83943	2.93495	1.14878	0.992059	0
Cote d'Ivoire	3.75973	3.21197	4.30749	0.883792	0.996492	0
Croatia	2.99961	2.45185	3.54737	1.2955	0.988559	0
Cuba	2.50023	1.95247	3.04799	1.2104	0.990685	0
Cyprus	2.65476	2.107	3.20252	1.09444	0.993158	0
Czechia	2.65437	2.10661	3.20213	2.38862	0.935248	0
Democratic People's Republic of Korea	3.72098	3.17322	4.26874	3.12337	0.873359	0
Democratic Republic of the Congo	3.9728	3.42504	4.52056	1.05832	0.993832	0
Denmark	2.03753	1.48977	2.58529	1.10508	0.992951	0
Djibouti	3.87673	3.32897	4.4245	0.523235	0.999357	0
Dominica	3.13359	2.58583	3.68135	0.560393	0.999194	0
Dominican Republic	3.26029	2.71252	3.80805	0.932188	0.99585	0
Ecuador	2.91466	2.3669	3.46242	1.67534	0.975612	0
Egypt	3.40377	2.85601	3.95153	1.16557	0.991698	0
El Salvador	3.26029	2.71252	3.80805	0.932188	0.99585	0
Equatorial Guinea	3.73346	3.18569	4.28122	0.946525	0.995646	0
Eritrea	3.9728	3.42504	4.52056	1.05832	0.993832	0
Estonia	2.39388	1.84612	2.94164	1.15587	0.991908	0
Eswatini	3.75083	3.20307	4.29859	0.905797	0.996208	0
Ethiopia	3.74314	3.19538	4.2909	0.924172	0.995961	0
Falkland Islands (Malvinas)	2.38558	1.83781	2.93334	2.36621	0.93683	0
Faroe Islands	2.38518	1.83742	2.93294	3.65937	0.818068	0
Fiji	3.51774	2.96998	4.0655	1.20888	0.990721	0
Finland	2.02094	1.47318	2.5687	1.02948	0.994339	0
France	2	1.45224	2.54776	0	1	0
French Guiana	2.87673	2.32897	3.4245	0.523235	0.999357	0
French Polynesia	3.40014	2.85238	3.9479	1.16212	0.991773	0
Gabon	3.49054	2.94278	4.0383	1.20997	0.990696	0
Gambia	3.71251	3.16475	4.26027	1.92195	0.964034	0
Georgia	3.13359	2.58583	3.68135	0.560393	0.999194	0
Germany	2.38419	1.83643	2.93195	2.43907	0.931615	0
Ghana	3.61645	3.06869	4.16421	1.14475	0.992144	0
Gibraltar	2.51109	1.96333	3.05885	2.5034	0.92684	0
Greece	2.87634	2.32858	3.4241	1.81827	0.969211	0
Greenland	3.15553	2.60777	3.70329	2.78529	0.904129	0
Grenada	3.13359	2.58583	3.68135	0.560393	0.999194	0
Guadeloupe	2.64669	2.09893	3.19445	1.10622	0.992928	0
Guam	3.78836	3.24059	4.33612	2.10143	0.954014	0
Guatemala	3.65476	3.107	4.20252	1.09444	0.993158	0
Guinea	4.11608	3.56832	4.66384	1.69036	0.974979	0
Guinea-Bissau	3.9728	3.42504	4.52056	1.05832	0.993832	0
Guyana	3.26049	2.71273	3.80825	0.932667	0.995843	0
Haiti	3.83921	3.29145	4.38697	1.58352	0.979276	0
Honduras	3.64669	3.09893	4.19445	1.10622	0.992928	0
Hungary	2.99335	2.44559	3.54111	2.45859	0.930183	0
Iceland	1.77803	1.23027	2.32579	0.836147	0.997057	0
India	3.49358	2.94582	4.04134	2.4038	0.934165	0
Indonesia	3.25423	2.70647	3.802	2.11156	0.953408	0
Iran (Islamic Republic of)	3.52078	2.97302	4.06854	1.20831	0.990734	0
Iraq	3.74275	3.19499	4.29051	0.925096	0.995948	0
Ireland	2.38419	1.83643	2.93195	2.43907	0.931615	0
Israel	2.52786	1.9801	3.07562	1.20664	0.990773	0
Italy	2.65437	2.10661	3.20213	2.38862	0.935248	0
Jamaica	3.26049	2.71273	3.80825	0.932667	0.995843	0
Japan	1.84943	1.30167	2.39719	1.75223	0.972274	0
Jordan	3.40377	2.85601	3.95153	1.16557	0.991698	0
Kazakhstan	3.2506	2.70284	3.79836	0.909248	0.996163	0
Kenya	3.61645	3.06869	4.16421	1.14475	0.992144	0
Kiribati	4	3.45224	4.54776	0	1	0
Kuwait	3.16521	2.61745	3.71297	2.81715	0.901387	0
Kyrgyzstan	3.3775	2.82974	3.92526	1.13774	0.99229	0
Lao People's Democratic Republic	3.61684	3.06908	4.1646	1.1443	0.992153	0
Latvia	2.78028	2.23252	3.32804	2.12366	0.95268	0
Lebanon	3.3864	2.83864	3.93416	1.14792	0.992077	0
Lesotho	3.87673	3.32897	4.4245	0.523235	0.999357	0
Liberia	4.09871	3.55095	4.64647	1.62433	0.977691	0
Libya	3.87673	3.32897	4.4245	0.523235	0.999357	0
Lithuania	2.78028	2.23252	3.32804	2.12366	0.95268	0
Luxembourg	2.12469	1.57693	2.67245	1.74762	0.972481	0
Madagascar	3.87673	3.32897	4.4245	0.523235	0.999357	0
Malawi	3.9728	3.42504	4.52056	1.05832	0.993832	0
Malaysia	3.12833	2.58056	3.67609	2.95437	0.889191	0
Maldives	3.28144	2.73367	3.8292	1.90932	0.964688	0
Mali	3.9728	3.42504	4.52056	1.05832	0.993832	0
Malta	2.6281	2.08034	3.17586	3.55755	0.829092	0
Marshall Islands	4.13359	3.58583	4.68135	0.560393	0.999194	0
Martinique	2.64669	2.09893	3.19445	1.10622	0.992928	0
Mauritania	4.50692	3.95916	5.05468	1.21017	0.990691	0
Mauritius	2.76165	2.21389	3.30941	2.10774	0.953637	0
Mayotte	3.04116	2.4934	3.58893	2.3149	0.940379	0
Mexico	3.13723	2.58947	3.68499	1.76683	0.971613	0
Micronesia (Federated States of)	4	3.45224	4.54776	0	1	0
Monaco	2.2506	1.70284	2.79836	0.909248	0.996163	0
Mongolia	3.3775	2.82974	3.92526	1.13774	0.99229	0
Montenegro	3.11661	2.56885	3.66438	1.79616	0.970257	0
Montserrat	2.90354	2.35578	3.45131	1.71556	0.973897	0
Morocco	3.40377	2.85601	3.95153	1.16557	0.991698	0
Mozambique	3.87673	3.32897	4.4245	0.523235	0.999357	0
Myanmar	3.61684	3.06908	4.1646	1.1443	0.992153	0
Namibia	3.53776	2.99	4.08552	1.2035	0.990846	0
Nauru	4.38376	3.836	4.93152	1.14498	0.992139	0
Nepal	3.47356	2.9258	4.02132	1.20702	0.990764	0
Netherlands	2.2506	1.70284	2.79836	0.909248	0.996163	0
New Caledonia	2.78067	2.23291	3.32843	0.828995	0.997137	0
New Zealand	2.13359	1.58583	2.68135	0.560393	0.999194	0
Nicaragua	3.51309	2.96533	4.06086	1.20957	0.990705	0
Niger	3.9728	3.42504	4.52056	1.05832	0.993832	0
Nigeria	3.75973	3.21197	4.30749	0.883792	0.996492	0
Niue	3.53869	2.99092	4.08645	2.13335	0.952092	0
Norfolk Island	2.63739	2.08963	3.18515	1.11901	0.992674	0
North Macedonia	3.11661	2.56885	3.66438	1.79616	0.970257	0
Northern Mariana Islands	3.51148	2.96372	4.05924	1.20976	0.9907	0
Norway	1.77803	1.23027	2.32579	0.836147	0.997057	0
Oman	3.02193	2.47417	3.5697	2.25327	0.944504	0
Pakistan	3.87673	3.32897	4.4245	0.523235	0.999357	0
Palau	3.76834	3.22058	4.3161	2.15537	0.950743	0
Panama	3.03084	2.48308	3.5786	1.0749	0.993528	0
Papua New Guinea	3.59986	3.0521	4.14762	1.16212	0.991773	0
Paraguay	3.39448	2.84672	3.94224	1.15649	0.991894	0
Peru	3.04156	2.4938	3.58932	2.31664	0.94026	0
Philippines	3.13723	2.58947	3.68499	1.76683	0.971613	0
Pitcairn	3.02094	2.47318	3.5687	1.02948	0.994339	0
Poland	2.99961	2.45185	3.54737	1.2955	0.988559	0
Portugal	2.52078	1.97302	3.06854	1.20831	0.990734	0
Puerto Rico	3.03084	2.48308	3.5786	1.0749	0.993528	0
Qatar	3.27375	2.72599	3.82151	1.89277	0.965536	0
Republic of Korea	2.64468	2.09692	3.19244	4.98985	0.661202	0
Republic of Moldova	3.38719	2.83943	3.93495	1.14878	0.992059	0
Reunion	2.63739	2.08963	3.18515	1.11901	0.992674	0
Romania	3.14289	2.59513	3.69065	1.89035	0.965659	0
Russian Federation	3.13359	2.58583	3.68135	0.560393	0.999194	0
Rwanda	3.48286	2.9351	4.03062	1.20898	0.990719	0
Saint Helena, Ascension and Tristan da Cunha	2.88756	2.3398	3.43532	1.71199	0.974052	0
Saint Kitts and Nevis	3.26049	2.71273	3.80825	0.932667	0.995843	0
Saint Lucia	3.26049	2.71273	3.80825	0.932667	0.995843	0
Saint Pierre and Miquelon	2.52968	1.98192	3.07744	1.20613	0.990785	0
Saint Vincent and the Grenadines	3.26049	2.71273	3.80825	0.932667	0.995843	0
Samoa	4.03753	3.48977	4.58529	1.10508	0.992951	0
San Marino	2.3775	1.82974	2.92526	1.13774	0.99229	0
Sao Tome and Principe	3.59947	3.05171	4.14723	1.16249	0.991765	0
Saudi Arabia	3.41703	2.86927	3.96479	2.10727	0.953665	0
Senegal	3.75973	3.21197	4.30749	0.883792	0.996492	0
Serbia	3.27687	2.72911	3.82463	0.969354	0.995308	0
Seychelles	2.76165	2.21389	3.30941	2.10774	0.953637	0
Sierra Leone	3.9728	3.42504	4.52056	1.05832	0.993832	0
Singapore	2.2506	1.70284	2.79836	0.909248	0.996163	0
Slovakia	2.90354	2.35578	3.45131	1.71556	0.973897	0
Slovenia	2.38419	1.83643	2.93195	2.43907	0.931615	0
Solomon Islands	3.60612	3.05836	4.15388	1.15587	0.991908	0
Somalia	4.09871	3.55095	4.64647	1.62433	0.977691	0
South Africa	3.53776	2.99	4.08552	1.2035	0.990846	0
South Sudan	4.09871	3.55095	4.64647	1.62433	0.977691	0
Spain	2.3775	1.82974	2.92526	1.13774	0.99229	0
Sri Lanka	3.25423	2.70647	3.802	2.11156	0.953408	0
Sudan	3.9728	3.42504	4.52056	1.05832	0.993832	0
Suriname	3.24391	2.69615	3.79167	0.89287	0.996377	0
Sweden	1.77803	1.23027	2.32579	0.836147	0.997057	0
Switzerland	2.12469	1.57693	2.67245	1.74762	0.972481	0
Syrian Arab Republic	3.9728	3.42504	4.52056	1.05832	0.993832	0
Tajikistan	3.61684	3.06908	4.1646	1.1443	0.992153	0
Thailand	2.91426	2.3665	3.46202	1.67311	0.975705	0
Timor-Leste	3.73346	3.18569	4.28122	0.946525	0.995646	0
Togo	3.73346	3.18569	4.28122	0.946525	0.995646	0
Tokelau	3.80787	3.26011	4.35563	1.68168	0.975346	0
Tonga	4.29478	3.74702	4.84254	1.93669	0.963261	0
Trinidad and Tobago	3.26049	2.71273	3.80825	0.932667	0.995843	0
Tunisia	3.40377	2.85601	3.95153	1.16557	0.991698	0
Turkey	3.38419	2.83643	3.93195	2.43907	0.931615	0
Turkmenistan	3.47356	2.9258	4.02132	1.20702	0.990764	0
Turks and Caicos Islands	3.17412	2.62636	3.72188	1.62642	0.977608	0
Tuvalu	4.13359	3.58583	4.68135	0.560393	0.999194	0
Uganda	3.73346	3.18569	4.28122	0.946525	0.995646	0
Ukraine	3.39388	2.84612	3.94164	1.15587	0.991908	0
United Arab Emirates	3.03831	2.49055	3.58607	2.32779	0.939497	0
United Kingdom	2.52747	1.97971	3.07523	2.50035	0.927071	0
United Republic of Tanzania	3.86036	3.3126	4.40812	1.81049	0.969581	0
United States of America	3.01033	2.46257	3.55809	1.24308	0.989901	0
Uruguay	3.04825	2.50049	3.59601	2.34613	0.938231	0
Uzbekistan	3.47356	2.9258	4.02132	1.20702	0.990764	0
Vanuatu	3.63696	3.0892	4.18472	2.34838	0.938075	0
Venezuela (Bolivarian Republic of)	3.87673	3.32897	4.4245	0.523235	0.999357	0
Viet Nam	3.03127	2.48351	3.57903	2.27047	0.943368	0
Virgin Islands of the United States	2.90394	2.35618	3.4517	0.420421	0.999689	0
Wallis and Futuna	3.94147	3.3937	4.48923	2.49061	0.927802	0
Western Sahara	4.11608	3.56832	4.66384	1.69036	0.974979	0
Yemen	4.09871	3.55095	4.64647	1.62433	0.977691	0
Zambia	3.87673	3.32897	4.4245	0.523235	0.999357	0
Zimbabwe	3.87673	3.32897	4.4245	0.523235	0.999357	0

### Sheet: ST10
Supplementary Table 10. Combined score of Gender inequality across 226 locations.
Locations	Combined_score	Combined score_CI_lower	Combined score_CI_upper	Q_statistic	Q_pvalue	I_squared
Afghanistan	4.50609	3.95833	5.05385	2.34322	0.938433	0
Albania	3.00929	2.46153	3.55706	1.34198	0.987282	0
Algeria	3.47982	2.93206	4.02758	1.20843	0.990732	0
American Samoa	3.08898	2.54122	3.63674	1.68987	0.975	0
Andorra	1.5038	0.956039	2.05156	1.21033	0.990687	0
Angola	3.83578	3.28802	4.38354	1.59473	0.978848	0
Anguilla	2.62614	2.07838	3.1739	1.13337	0.992381	0
Antigua and Barbuda	2.73346	2.18569	3.28122	0.946525	0.995646	0
Argentina	3.13359	2.58583	3.68135	0.560393	0.999194	0
Armenia	2.99961	2.45185	3.54737	1.2955	0.988559	0
Aruba	2.21489	1.66713	2.76265	2.11423	0.953248	0
Australia	1.65295	1.10518	2.20071	1.09714	0.993106	0
Austria	1.63739	1.08963	2.18515	1.11901	0.992674	0
Azerbaijan	3	2.45224	3.54776	9.54837e-31	1	0
Bahamas	2.87634	2.32858	3.4241	1.81827	0.969211	0
Bahrain	2.86602	2.31825	3.41378	0.561784	0.999187	0
Bangladesh	3.97906	3.4313	4.52682	1.02948	0.994339	0
Barbados	2.48246	1.9347	3.03023	1.20891	0.99072	0
Belarus	2.77034	2.22258	3.31811	0.856546	0.996823	0
Belgium	1.5038	0.956039	2.05156	1.21033	0.990687	0
Belize	3	2.45224	3.54776	9.54837e-31	1	0
Benin	3.70179	3.15403	4.24955	1.94345	0.962904	0
Bermuda	2.04013	1.49237	2.58789	2.4141	0.933425	0
Bhutan	2.85672	2.30896	3.40448	0.594307	0.999023	0
Bolivia (Plurinational State of)	3.38376	2.836	3.93152	1.14498	0.992139	0
Bosnia and Herzegovina	3.04722	2.49945	3.59498	1.14801	0.992075	0
Botswana	3.12327	2.5755	3.67103	0.523235	0.999357	0
Brazil	3.03753	2.48977	3.58529	1.10508	0.992951	0
British Virgin Islands	2.40416	1.8564	2.95192	1.16593	0.99169	0
Brunei Darussalam	2.49308	1.94532	3.04084	1.21017	0.990691	0
Bulgaria	2.91323	2.36547	3.46099	1.77105	0.97142	0
Burkina Faso	4.10232	3.55456	4.65008	1.57771	0.979497	0
Burundi	4.2456	3.69784	4.79336	2.03006	0.958158	0
Cabo Verde	3	2.45224	3.54776	9.54837e-31	1	0
Cambodia	3.66102	3.11326	4.20878	1.08487	0.993341	0
Cameroon	3.60573	3.05797	4.15349	1.15628	0.991899	0
Canada	1.91323	1.36547	2.46099	1.77105	0.97142	0
Cayman Islands	2.16482	1.61706	2.71258	1.59667	0.978773	0
Central African Republic	4.3725	3.82474	4.92026	2.26469	0.943751	0
Chad	4.3725	3.82474	4.92026	2.26469	0.943751	0
Chile	2.54133	1.99357	3.08909	2.13233	0.952154	0
China	2.63436	2.0866	3.18212	2.4166	0.933245	0
Christmas Island	1.75397	1.2062	2.30173	2.12692	0.952482	0
Cocos (Keeling) Islands	1.89685	1.34909	2.44461	1.67669	0.975555	0
Colombia	2.90394	2.35618	3.4517	0.420421	0.999689	0
Comoros	3.97906	3.4313	4.52682	1.02948	0.994339	0
Congo	3.73971	3.19195	4.28748	0.932188	0.99585	0
Cook Islands	2.51045	1.96269	3.05821	1.20987	0.990698	0
Costa Rica	2.14784	1.60008	2.6956	1.54017	0.980886	0
Cote d'Ivoire	3.74901	3.20125	4.29677	0.910195	0.99615	0
Croatia	2.63636	2.0886	3.18412	1.12038	0.992646	0
Cuba	2.25985	1.71209	2.80761	2.22478	0.946359	0
Cyprus	2.01425	1.46649	2.56201	2.29182	0.941942	0
Czechia	2.14784	1.60008	2.6956	1.54017	0.980886	0
Democratic People's Republic of Korea	4.111	3.56324	4.65876	5.26835	0.627252	0
Democratic Republic of the Congo	4.15986	3.6121	4.70763	1.78326	0.970857	0
Denmark	1.25281	0.705048	1.80057	0.914562	0.996092	0
Djibouti	3.78693	3.23917	4.33469	0.811797	0.997322	0
Dominica	3	2.45224	3.54776	9.54837e-31	1	0
Dominican Republic	3.13359	2.58583	3.68135	0.560393	0.999194	0
Ecuador	2.80787	2.26011	3.35563	1.68168	0.975346	0
Egypt	3.52704	2.97928	4.0748	1.20686	0.990768	0
El Salvador	3.18081	2.63305	3.72857	1.64732	0.976767	0
Equatorial Guinea	3.76692	3.21915	4.31468	2.05906	0.956499	0
Eritrea	4.10232	3.55456	4.65008	1.57771	0.979497	0
Estonia	1.90394	1.35618	2.4517	0.420421	0.999689	0
Eswatini	3.25985	2.71209	3.80761	2.22478	0.946359	0
Ethiopia	3.88299	3.33523	4.43075	0.500216	0.999446	0
Falkland Islands (Malvinas)	1.74506	1.1973	2.29282	3.28143	0.857805	0
Faroe Islands	1.49407	0.946311	2.04183	2.43903	0.931618	0
Fiji	3.03084	2.48308	3.5786	1.0749	0.993528	0
Finland	1.36982	0.822055	1.91758	1.12834	0.992484	0
France	1.52968	0.981919	2.07744	1.20613	0.990785	0
French Guiana	2.25281	1.70505	2.80057	0.914562	0.996092	0
French Polynesia	2.38537	1.83761	2.93313	2.44418	0.931241	0
Gabon	3.38376	2.836	3.93152	1.14498	0.992139	0
Gambia	3.82506	3.2773	4.37282	2.82262	0.900912	0
Georgia	3.03753	2.48977	3.58529	1.10508	0.992951	0
Germany	1.63739	1.08963	2.18515	1.11901	0.992674	0
Ghana	3.50967	2.96191	4.05743	1.20995	0.990696	0
Gibraltar	1.8813	1.33354	2.42906	2.86828	0.896914	0
Greece	2.50341	1.95565	3.05117	1.21034	0.990687	0
Greenland	2.17451	1.62675	2.72227	2.92126	0.89219	0
Grenada	2.62574	2.07798	3.1735	1.13385	0.992371	0
Guadeloupe	2.29073	1.74297	2.83849	1.92857	0.963688	0
Guam	2.63031	2.08255	3.17807	2.35699	0.937476	0
Guatemala	3.42471	2.87695	3.97248	2.11316	0.953313	0
Guinea	4.2456	3.69784	4.79336	2.03006	0.958158	0
Guinea-Bissau	4.10232	3.55456	4.65008	1.57771	0.979497	0
Guyana	3.03084	2.48308	3.5786	1.0749	0.993528	0
Haiti	4.35292	3.80516	4.90068	1.10566	0.992939	0
Honduras	3.55062	3.00286	4.09838	2.12819	0.952406	0
Hungary	2.51309	1.96533	3.06086	1.20957	0.990705	0
Iceland	1.1269	0.579139	1.67466	0.536433	0.999302	0
India	3.52704	2.97928	4.0748	1.20686	0.990768	0
Indonesia	3.28769	2.73993	3.83546	1.92237	0.964012	0
Iran (Islamic Republic of)	3.52704	2.97928	4.0748	1.20686	0.990768	0
Iraq	3.77621	3.22845	4.32397	2.03462	0.957899	0
Ireland	1.76066	1.2129	2.30842	0.88145	0.996521	0
Israel	2.15454	1.60677	2.7023	1.56278	0.980056	0
Italy	2.14784	1.60008	2.6956	1.54017	0.980886	0
Jamaica	3.04116	2.4934	3.58893	2.3149	0.940379	0
Japan	1.91426	1.3665	2.46202	1.67311	0.975705	0
Jordan	3.52704	2.97928	4.0748	1.20686	0.990768	0
Kazakhstan	2.90394	2.35618	3.4517	0.420421	0.999689	0
Kenya	3.50967	2.96191	4.05743	1.20995	0.990696	0
Kiribati	3.39609	2.84833	3.94385	1.15812	0.991859	0
Kuwait	2.89421	2.34645	3.44197	2.88041	0.89584	0
Kyrgyzstan	3.28769	2.73993	3.83546	1.92237	0.964012	0
Lao People's Democratic Republic	3.52704	2.97928	4.0748	1.20686	0.990768	0
Latvia	2.40734	1.85958	2.95511	2.09903	0.954156	0
Lebanon	3.52968	2.98192	4.07744	1.20613	0.990785	0
Lesotho	3.7494	3.20164	4.29716	0.909248	0.996163	0
Liberia	4.22823	3.68047	4.77599	1.98581	0.960622	0
Libya	3.77621	3.22845	4.32397	2.03462	0.957899	0
Lithuania	2.27375	1.72599	2.82151	1.89277	0.965536	0
Luxembourg	1.37789	0.830131	1.92565	1.13821	0.992281	0
Madagascar	3.88299	3.33523	4.43075	0.500216	0.999446	0
Malawi	3.97906	3.4313	4.52682	1.02948	0.994339	0
Malaysia	2.90493	2.35717	3.45269	1.64534	0.976848	0
Maldives	3.05804	2.51028	3.6058	3.05529	0.879841	0
Mali	4.10232	3.55456	4.65008	1.57771	0.979497	0
Malta	2.14784	1.60008	2.6956	1.54017	0.980886	0
Marshall Islands	3.39609	2.84833	3.94385	1.15812	0.991859	0
Martinique	2.29073	1.74297	2.83849	1.92857	0.963688	0
Mauritania	4.40014	3.85238	4.9479	1.16212	0.991773	0
Mauritius	2.281	1.73324	2.82876	3.1372	0.872027	0
Mayotte	2.56052	2.01276	3.10828	3.35167	0.850678	0
Mexico	3.03084	2.48308	3.5786	1.0749	0.993528	0
Micronesia (Federated States of)	3.52968	2.98192	4.07744	1.20613	0.990785	0
Monaco	1.24391	0.696146	1.79167	0.89287	0.996377	0
Mongolia	3.03084	2.48308	3.5786	1.0749	0.993528	0
Montenegro	2.76995	2.22219	3.31771	0.857573	0.996811	0
Montserrat	2.43401	1.88625	2.98177	2.11952	0.95293	0
Morocco	3.38376	2.836	3.93152	1.14498	0.992139	0
Mozambique	3.91019	3.36243	4.45796	1.58935	0.979054	0
Myanmar	3.79461	3.24685	4.34237	2.08376	0.955059	0
Namibia	3.1541	2.60634	3.70186	1.56132	0.98011	0
Nauru	3.2621	2.71434	3.80986	2.23379	0.945776	0
Nepal	3.52704	2.97928	4.0748	1.20686	0.990768	0
Netherlands	1.37789	0.830131	1.92565	1.13821	0.992281	0
New Caledonia	2.15675	1.60898	2.70451	1.57015	0.979781	0
New Zealand	1.52704	0.979276	2.0748	1.20686	0.990768	0
Nicaragua	3.43362	2.88586	3.98138	2.11926	0.952945	0
Niger	4.10232	3.55456	4.65008	1.57771	0.979497	0
Nigeria	3.65295	3.10518	4.20071	1.09714	0.993106	0
Niue	2.52392	1.97616	3.07168	3.36663	0.849143	0
Norfolk Island	2.15675	1.60898	2.70451	1.57015	0.979781	0
North Macedonia	2.76995	2.22219	3.31771	0.857573	0.996811	0
Northern Mariana Islands	2.77359	2.22583	3.32135	2.07681	0.955467	0
Norway	1.1269	0.579139	1.67466	0.536433	0.999302	0
Oman	3.02819	2.48043	3.57595	2.28205	0.942596	0
Pakistan	3.93021	3.38245	4.47797	1.70172	0.974495	0
Palau	2.89685	2.34909	3.44461	1.67669	0.975555	0
Panama	2.93477	2.38701	3.48253	2.4542	0.930506	0
Papua New Guinea	3.64365	3.09589	4.19141	1.11049	0.992844	0
Paraguay	3.03084	2.48308	3.5786	1.0749	0.993528	0
Peru	2.93477	2.38701	3.48253	2.4542	0.930506	0
Philippines	3.16443	2.61667	3.71219	1.5954	0.978822	0
Pitcairn	2.41703	1.86927	2.96479	2.10727	0.953665	0
Poland	2.36717	1.81941	2.91493	1.12498	0.992553	0
Portugal	2.14784	1.60008	2.6956	1.54017	0.980886	0
Puerto Rico	2.6856	2.13784	3.23336	3.20262	0.865647	0
Qatar	3.02012	2.47236	3.56788	2.32304	0.939823	0
Republic of Korea	2.4413	1.89354	2.98906	3.41752	0.843883	0
Republic of Moldova	3.29738	2.74962	3.84514	1.94183	0.96299	0
Reunion	2.15675	1.60898	2.70451	1.57015	0.979781	0
Romania	2.91323	2.36547	3.46099	1.77105	0.97142	0
Russian Federation	2.90394	2.35618	3.4517	0.420421	0.999689	0
Rwanda	3.24248	2.69472	3.79024	2.18293	0.949026	0
Saint Helena, Ascension and Tristan da Cunha	2.40065	1.85289	2.94841	3.32161	0.853743	0
Saint Kitts and Nevis	2.64729	2.09953	3.19505	2.33417	0.939058	0
Saint Lucia	2.90757	2.35981	3.45533	1.63494	0.977267	0
Saint Pierre and Miquelon	2.03245	1.48469	2.58021	3.6732	0.816554	0
Saint Vincent and the Grenadines	2.77359	2.22583	3.32135	2.07681	0.955467	0
Samoa	3.03084	2.48308	3.5786	1.0749	0.993528	0
San Marino	1.6307	1.08294	2.17846	2.35649	0.93751	0
Sao Tome and Principe	3.36639	2.81863	3.91415	2.51137	0.926239	0
Saudi Arabia	3.53687	2.98911	4.08463	3.32762	0.853132	0
Senegal	3.65295	3.10518	4.20071	1.09714	0.993106	0
Serbia	2.90394	2.35618	3.4517	0.420421	0.999689	0
Seychelles	2.281	1.73324	2.82876	3.1372	0.872027	0
Sierra Leone	4.10232	3.55456	4.65008	1.57771	0.979497	0
Singapore	1.62707	1.0793	2.17483	1.13223	0.992405	0
Slovakia	2.39702	1.84926	2.94478	2.08925	0.954736	0
Slovenia	2.02094	1.47318	2.5687	1.02948	0.994339	0
Solomon Islands	3.3864	2.83864	3.93416	1.14792	0.992077	0
Somalia	4.37151	3.82375	4.91927	2.26347	0.943832	0
South Africa	3.43097	2.88321	3.97873	2.11753	0.95305	0
South Sudan	4.36182	3.81406	4.90958	2.25096	0.944655	0
Spain	2.14784	1.60008	2.6956	1.54017	0.980886	0
Sri Lanka	3.16443	2.61667	3.71219	1.5954	0.978822	0
Sudan	4.2456	3.69784	4.79336	2.03006	0.958158	0
Suriname	3.03084	2.48308	3.5786	1.0749	0.993528	0
Sweden	1.1269	0.579139	1.67466	0.536433	0.999302	0
Switzerland	1.24391	0.696146	1.79167	0.89287	0.996377	0
Syrian Arab Republic	4.14954	3.60178	4.6973	1.74873	0.972431	0
Tajikistan	3.66102	3.11326	4.20878	1.08487	0.993341	0
Thailand	2.79819	2.25043	3.34595	3.00371	0.884659	0
Timor-Leste	3.65295	3.10518	4.20071	1.09714	0.993106	0
Togo	3.50967	2.96191	4.05743	1.20995	0.990696	0
Tokelau	3.06998	2.52222	3.61774	4.40309	0.732353	0
Tonga	3.15675	2.60898	3.70451	1.57015	0.979781	0
Trinidad and Tobago	2.89685	2.34909	3.44461	1.67669	0.975555	0
Tunisia	3.39344	2.84568	3.94121	1.15543	0.991917	0
Turkey	2.90354	2.35578	3.45131	1.71556	0.973897	0
Turkmenistan	3.52704	2.97928	4.0748	1.20686	0.990768	0
Turks and Caicos Islands	2.42692	1.87916	2.97469	3.34355	0.851508	0
Tuvalu	3.39609	2.84833	3.94385	1.15812	0.991859	0
Uganda	3.50967	2.96191	4.05743	1.20995	0.990696	0
Ukraine	3.30407	2.75631	3.85183	1.95474	0.962303	0
United Arab Emirates	2.90129	2.35353	3.44905	1.62433	0.977691	0
United Kingdom	2.03753	1.48977	2.58529	1.10508	0.992951	0
United Republic of Tanzania	3.65295	3.10518	4.20071	1.09714	0.993106	0
United States of America	2.56357	2.01581	3.11133	3.41463	0.844183	0
Uruguay	2.66459	2.11683	3.21236	2.00943	0.959316	0
Uzbekistan	3.25017	2.7024	3.79793	0.9082	0.996177	0
Vanuatu	3.41724	2.86948	3.965	3.33624	0.852254	0
Venezuela (Bolivarian Republic of)	3.78693	3.23917	4.33469	0.811797	0.997322	0
Viet Nam	2.94147	2.3937	3.48923	2.49061	0.927802	0
Virgin Islands of the United States	2.5676	2.01984	3.11536	2.11847	0.952993	0
Wallis and Futuna	2.79271	2.24495	3.34047	5.47117	0.602664	0
Western Sahara	4.09503	3.54727	4.64279	3.00738	0.884319	0
Yemen	4.632	4.08424	5.17976	2.25904	0.944124	0
Zambia	3.65295	3.10518	4.20071	1.09714	0.993106	0
Zimbabwe	3.65334	3.10558	4.2011	1.09656	0.993117	0

### Sheet: ST11
Supplementary Table 11. Combined score of Social habits across 226 locations.
Locations	Combined_score	Combined score_CI_lower	Combined score_CI_upper	Q_statistic	Q_pvalue	I_squared
Afghanistan	4.35656	3.80879	4.90432	1.11078	0.992838	0
Albania	3.25989	2.71213	3.80765	2.22868	0.946107	0
Algeria	3.49983	2.95207	4.0476	1.2104	0.990685	0
American Samoa	4.13095	3.58319	4.67871	1.77018	0.97146	0
Andorra	2.15454	1.60677	2.7023	1.56278	0.980056	0
Angola	3.82952	3.28176	4.37728	1.61489	0.978064	0
Anguilla	2.86602	2.31825	3.41378	0.561784	0.999187	0
Antigua and Barbuda	2.99961	2.45185	3.54737	1.2955	0.988559	0
Argentina	3.53776	2.99	4.08552	1.2035	0.990846	0
Armenia	3.2506	2.70284	3.79836	0.909248	0.996163	0
Aruba	3	2.45224	3.54776	9.54837e-31	1	0
Australia	2.52704	1.97928	3.0748	1.20686	0.990768	0
Austria	2.38419	1.83643	2.93195	2.43907	0.931615	0
Azerbaijan	3.2506	2.70284	3.79836	0.909248	0.996163	0
Bahamas	3.7468	3.19904	4.29456	2.2091	0.947366	0
Bahrain	3.62353	3.07577	4.17129	2.43011	0.932267	0
Bangladesh	3.83881	3.29105	4.38657	1.58481	0.979227	0
Barbados	3.40014	2.85238	3.9479	1.16212	0.991773	0
Belarus	3.13359	2.58583	3.68135	0.560393	0.999194	0
Belgium	2.15454	1.60677	2.7023	1.56278	0.980056	0
Belize	3.37293	2.82517	3.9207	1.13223	0.992405	0
Benin	3.82952	3.28176	4.37728	1.61489	0.978064	0
Bermuda	2.92131	2.37355	3.46907	1.73842	0.972892	0
Bhutan	3.12733	2.57957	3.67509	1.7316	0.973194	0
Bolivia (Plurinational State of)	3.60755	3.05979	4.15531	1.1544	0.991939	0
Bosnia and Herzegovina	3.27687	2.72911	3.82463	0.969354	0.995308	0
Botswana	3.23005	2.68229	3.77781	0.857573	0.996811	0
Brazil	3.53776	2.99	4.08552	1.2035	0.990846	0
British Virgin Islands	2.74597	2.19821	3.29373	4.70207	0.696268	0
Brunei Darussalam	3.26718	2.71942	3.81495	2.24157	0.94527	0
Bulgaria	3.39388	2.84612	3.94164	1.15587	0.991908	0
Burkina Faso	3.9728	3.42504	4.52056	1.05832	0.993832	0
Burundi	3.9728	3.42504	4.52056	1.05832	0.993832	0
Cabo Verde	3.21933	2.67157	3.76709	0.828995	0.997137	0
Cambodia	3.88442	3.33666	4.43218	1.78852	0.970613	0
Cameroon	3.61645	3.06869	4.16421	1.14475	0.992144	0
Canada	2.39344	1.84568	2.94121	1.15543	0.991917	0
Cayman Islands	2.51006	1.9623	3.05782	2.50731	0.926546	0
Central African Republic	4.24298	3.69522	4.79074	2.08416	0.955036	0
Chad	4.24298	3.69522	4.79074	2.08416	0.955036	0
Chile	3.04156	2.4938	3.58932	2.31664	0.94026	0
China	3.39487	2.84711	3.94263	2.37609	0.936135	0
Christmas Island	2.64404	2.09628	3.1918	1.10994	0.992855	0
Cocos (Keeling) Islands	2.77803	2.23027	3.32579	0.836147	0.997057	0
Colombia	3.40377	2.85601	3.95153	1.16557	0.991698	0
Comoros	4.10639	3.55863	4.65415	1.6539	0.976499	0
Congo	3.82952	3.28176	4.37728	1.61489	0.978064	0
Cook Islands	3.51489	2.96713	4.06265	3.62213	0.822126	0
Costa Rica	2.77803	2.23027	3.32579	0.836147	0.997057	0
Cote d'Ivoire	3.75973	3.21197	4.30749	0.883792	0.996492	0
Croatia	3.13359	2.58583	3.68135	0.560393	0.999194	0
Cuba	2.50023	1.95247	3.04799	1.2104	0.990685	0
Cyprus	2.77803	2.23027	3.32579	0.836147	0.997057	0
Czechia	3.03852	2.49076	3.58628	2.32872	0.939434	0
Democratic People's Republic of Korea	3.85457	3.30681	4.40233	4.0447	0.774614	0
Democratic Republic of the Congo	3.9728	3.42504	4.52056	1.05832	0.993832	0
Denmark	2.03753	1.48977	2.58529	1.10508	0.992951	0
Djibouti	3.87673	3.32897	4.4245	0.523235	0.999357	0
Dominica	3.12287	2.57511	3.67063	1.8192	0.969166	0
Dominican Republic	3.64404	3.09628	4.1918	1.10994	0.992855	0
Ecuador	3.17515	2.62739	3.72291	2.82327	0.900855	0
Egypt	3.64311	3.09535	4.19087	2.49864	0.9272	0
El Salvador	3.52078	2.97302	4.06854	1.20831	0.990734	0
Equatorial Guinea	3.73346	3.18569	4.28122	0.946525	0.995646	0
Eritrea	3.9728	3.42504	4.52056	1.05832	0.993832	0
Estonia	2.65437	2.10661	3.20213	2.38862	0.935248	0
Eswatini	3.87409	3.32633	4.42185	0.532846	0.999317	0
Ethiopia	3.87673	3.32897	4.4245	0.523235	0.999357	0
Falkland Islands (Malvinas)	2.38558	1.83781	2.93334	2.36621	0.93683	0
Faroe Islands	2.28912	1.74136	2.83688	4.43809	0.728159	0
Fiji	3.78429	3.23653	4.33205	2.01271	0.959134	0
Finland	2.15454	1.60677	2.7023	1.56278	0.980056	0
France	2.30771	1.75995	2.85547	1.96158	0.961936	0
French Guiana	3	2.45224	3.54776	9.54837e-31	1	0
French Polynesia	3.5234	2.97564	4.07116	2.40135	0.934341	0
Gabon	3.49054	2.94278	4.0383	1.20997	0.990696	0
Gambia	3.71251	3.16475	4.26027	1.92195	0.964034	0
Georgia	3.39408	2.84632	3.94185	2.44969	0.930838	0
Germany	2.41503	1.86727	2.96279	3.39924	0.84578	0
Ghana	3.61645	3.06869	4.16421	1.14475	0.992144	0
Gibraltar	2.51109	1.96333	3.05885	2.5034	0.92684	0
Greece	3.15361	2.60585	3.70137	1.82306	0.968981	0
Greenland	3.03852	2.49076	3.58628	2.32872	0.939434	0
Grenada	3.25686	2.7091	3.80462	0.924172	0.995961	0
Guadeloupe	2.63597	2.08821	3.18373	2.41829	0.933123	0
Guam	3.79461	3.24685	4.34237	2.08376	0.955059	0
Guatemala	3.65476	3.107	4.20252	1.09444	0.993158	0
Guinea	3.9728	3.42504	4.52056	1.05832	0.993832	0
Guinea-Bissau	3.9728	3.42504	4.52056	1.05832	0.993832	0
Guyana	3.26049	2.71273	3.80825	0.932667	0.995843	0
Haiti	3.83881	3.29105	4.38657	1.58481	0.979227	0
Honduras	3.64669	3.09893	4.19445	1.10622	0.992928	0
Hungary	3.3775	2.82974	3.92526	1.13774	0.99229	0
Iceland	1.91162	1.36386	2.45938	1.68368	0.975262	0
India	3.61684	3.06908	4.1646	1.1443	0.992153	0
Indonesia	3.65437	3.10661	4.20213	2.38862	0.935248	0
Iran (Islamic Republic of)	3.75043	3.20267	4.29819	2.20035	0.947924	0
Iraq	3.87673	3.32897	4.4245	0.523235	0.999357	0
Ireland	2.41503	1.86727	2.96279	3.39924	0.84578	0
Israel	2.42471	1.87695	2.97248	2.11316	0.953313	0
Italy	2.83557	2.28781	3.38333	4.2764	0.747448	0
Jamaica	3.52704	2.97928	4.0748	1.20686	0.990768	0
Japan	2.01386	1.4661	2.56162	2.29377	0.94181	0
Jordan	3.63343	3.08567	4.18119	2.41781	0.933158	0
Kazakhstan	3.3775	2.82974	3.92526	1.13774	0.99229	0
Kenya	3.61645	3.06869	4.16421	1.14475	0.992144	0
Kiribati	4.26654	3.71878	4.81431	0.946525	0.995646	0
Kuwait	3.66245	3.11469	4.21021	3.59544	0.825016	0
Kyrgyzstan	3.3775	2.82974	3.92526	1.13774	0.99229	0
Lao People's Democratic Republic	3.60715	3.05939	4.15492	2.44841	0.930932	0
Latvia	2.78028	2.23252	3.32804	2.12366	0.95268	0
Lebanon	3.52968	2.98192	4.07744	1.20613	0.990785	0
Lesotho	4.01033	3.46257	4.55809	1.24308	0.989901	0
Liberia	4.09871	3.55095	4.64647	1.62433	0.977691	0
Libya	3.87673	3.32897	4.4245	0.523235	0.999357	0
Lithuania	2.78028	2.23252	3.32804	2.12366	0.95268	0
Luxembourg	2.15553	1.60777	2.70329	2.78529	0.904129	0
Madagascar	3.87673	3.32897	4.4245	0.523235	0.999357	0
Malawi	3.9728	3.42504	4.52056	1.05832	0.993832	0
Malaysia	3.52846	2.9807	4.07622	3.71928	0.811484	0
Maldives	3.28144	2.73367	3.8292	1.90932	0.964688	0
Mali	3.9728	3.42504	4.52056	1.05832	0.993832	0
Malta	2.93256	2.3848	3.48032	3.66128	0.817859	0
Marshall Islands	4.25686	3.7091	4.80462	0.924172	0.995961	0
Martinique	2.5399	1.99214	3.08767	3.43029	0.842553	0
Mauritania	4.50692	3.95916	5.05468	1.21017	0.990691	0
Mauritius	2.90493	2.35717	3.45269	1.64534	0.976848	0
Mayotte	3.16443	2.61667	3.71219	1.5954	0.978822	0
Mexico	3.40377	2.85601	3.95153	1.16557	0.991698	0
Micronesia (Federated States of)	4.26654	3.71878	4.81431	0.946525	0.995646	0
Monaco	2.28144	1.73367	2.8292	1.90932	0.964688	0
Mongolia	3.3775	2.82974	3.92526	1.13774	0.99229	0
Montenegro	3.11661	2.56885	3.66438	1.79616	0.970257	0
Montserrat	2.89322	2.34546	3.44098	1.65539	0.976438	0
Morocco	3.49983	2.95207	4.0476	1.2104	0.990685	0
Mozambique	3.87673	3.32897	4.4245	0.523235	0.999357	0
Myanmar	3.75043	3.20267	4.29819	2.20035	0.947924	0
Namibia	3.53776	2.99	4.08552	1.2035	0.990846	0
Nauru	4.52704	3.97928	5.0748	1.20686	0.990768	0
Nepal	3.47356	2.9258	4.02132	1.20702	0.990764	0
Netherlands	2.28144	1.73367	2.8292	1.90932	0.964688	0
New Caledonia	2.90394	2.35618	3.4517	0.420421	0.999689	0
New Zealand	2.43097	1.88321	2.97873	2.11753	0.95305	0
Nicaragua	3.64669	3.09893	4.19445	1.10622	0.992928	0
Niger	3.9728	3.42504	4.52056	1.05832	0.993832	0
Nigeria	3.75973	3.21197	4.30749	0.883792	0.996492	0
Niue	3.66195	3.11419	4.20971	3.20721	0.865194	0
Norfolk Island	2.78067	2.23291	3.32843	0.828995	0.997137	0
North Macedonia	3.2506	2.70284	3.79836	0.909248	0.996163	0
Northern Mariana Islands	3.77803	3.23027	4.32579	0.836147	0.997057	0
Norway	1.77803	1.23027	2.32579	0.836147	0.997057	0
Oman	3.52846	2.9807	4.07622	3.71928	0.811484	0
Pakistan	3.74275	3.19499	4.29051	0.925096	0.995948	0
Palau	3.89161	3.34385	4.43937	2.95511	0.889123	0
Panama	3.16443	2.61667	3.71219	1.5954	0.978822	0
Papua New Guinea	3.87673	3.32897	4.4245	0.523235	0.999357	0
Paraguay	3.39448	2.84672	3.94224	1.15649	0.991894	0
Peru	3.04156	2.4938	3.58932	2.31664	0.94026	0
Philippines	3.53736	2.9896	4.08512	2.49724	0.927305	0
Pitcairn	3.16422	2.61646	3.71198	1.59473	0.978848	0
Poland	2.99961	2.45185	3.54737	1.2955	0.988559	0
Portugal	2.69229	2.14453	3.24005	3.25518	0.860436	0
Puerto Rico	3.15371	2.60595	3.70147	2.85741	0.897872	0
Qatar	3.78028	3.23252	4.32804	2.12366	0.95268	0
Republic of Korea	2.55162	2.00385	3.09938	3.3565	0.850183	0
Republic of Moldova	3.52078	2.97302	4.06854	1.20831	0.990734	0
Reunion	2.80787	2.26011	3.35563	1.68168	0.975346	0
Romania	3.27687	2.72911	3.82463	0.969354	0.995308	0
Russian Federation	3.40377	2.85601	3.95153	1.16557	0.991698	0
Rwanda	3.48286	2.9351	4.03062	1.20898	0.990719	0
Saint Helena, Ascension and Tristan da Cunha	3.03084	2.48308	3.5786	1.0749	0.993528	0
Saint Kitts and Nevis	3.24977	2.70201	3.79753	2.20465	0.947651	0
Saint Lucia	3.24977	2.70201	3.79753	2.20465	0.947651	0
Saint Pierre and Miquelon	2.69087	2.14311	3.23863	1.96422	0.961794	0
Saint Vincent and the Grenadines	3.38376	2.836	3.93152	1.14498	0.992139	0
Samoa	4.30407	3.75631	4.85183	1.95474	0.962303	0
San Marino	2.41503	1.86727	2.96279	3.39924	0.84578	0
Sao Tome and Principe	3.45619	2.90843	4.00395	2.58851	0.920286	0
Saudi Arabia	3.65437	3.10661	4.20213	2.38862	0.935248	0
Senegal	3.75973	3.21197	4.30749	0.883792	0.996492	0
Serbia	3.40377	2.85601	3.95153	1.16557	0.991698	0
Seychelles	3.16179	2.61402	3.70955	2.80597	0.902352	0
Sierra Leone	3.9728	3.42504	4.52056	1.05832	0.993832	0
Singapore	2.41503	1.86727	2.96279	3.39924	0.84578	0
Slovakia	3.03753	2.48977	3.58529	1.10508	0.992951	0
Slovenia	2.41503	1.86727	2.96279	3.39924	0.84578	0
Solomon Islands	4.00626	3.4585	4.55402	1.16311	0.991752	0
Somalia	4.09871	3.55095	4.64647	1.62433	0.977691	0
South Africa	3.66102	3.11326	4.20878	1.08487	0.993341	0
South Sudan	4.2323	3.68454	4.78006	2.05703	0.956616	0
Spain	2.54901	2.00125	3.09677	3.42257	0.843358	0
Sri Lanka	3.51109	2.96333	4.05885	2.5034	0.92684	0
Sudan	3.9728	3.42504	4.52056	1.05832	0.993832	0
Suriname	3.50076	2.953	4.04853	1.2104	0.990686	0
Sweden	1.77803	1.23027	2.32579	0.836147	0.997057	0
Switzerland	2.15553	1.60777	2.70329	2.78529	0.904129	0
Syrian Arab Republic	3.9728	3.42504	4.52056	1.05832	0.993832	0
Tajikistan	3.75043	3.20267	4.29819	2.20035	0.947924	0
Thailand	3.3144	2.76664	3.86216	3.26742	0.859211	0
Timor-Leste	4.01033	3.46257	4.55809	1.24308	0.989901	0
Togo	3.73346	3.18569	4.28122	0.946525	0.995646	0
Tokelau	4.07442	3.52666	4.62218	3.12409	0.873291	0
Tonga	4.43806	3.8903	4.98582	2.12202	0.952779	0
Trinidad and Tobago	3.52704	2.97928	4.0748	1.20686	0.990768	0
Tunisia	3.49983	2.95207	4.0476	1.2104	0.990685	0
Turkey	3.65437	3.10661	4.20213	2.38862	0.935248	0
Turkmenistan	3.47356	2.9258	4.02132	1.20702	0.990764	0
Turks and Caicos Islands	3.29738	2.74962	3.84514	1.94183	0.96299	0
Tuvalu	4.40014	3.85238	4.9479	1.16212	0.991773	0
Uganda	3.61645	3.06869	4.16421	1.14475	0.992144	0
Ukraine	3.39388	2.84612	3.94164	1.15587	0.991908	0
United Arab Emirates	3.40156	2.8538	3.94932	3.67628	0.816216	0
United Kingdom	2.55467	2.00691	3.10243	3.41973	0.843653	0
United Republic of Tanzania	3.61645	3.06869	4.16421	1.14475	0.992144	0
United States of America	3.0272	2.47944	3.57496	1.05832	0.993832	0
Uruguay	2.95219	2.40442	3.49995	3.74163	0.809009	0
Uzbekistan	3.47356	2.9258	4.02132	1.20702	0.990764	0
Vanuatu	3.7766	3.22884	4.32436	2.03357	0.957959	0
Venezuela (Bolivarian Republic of)	4.01033	3.46257	4.55809	1.24308	0.989901	0
Viet Nam	3.28813	2.74037	3.83589	3.21686	0.864242	0
Virgin Islands of the United States	3.02681	2.47905	3.57457	2.35392	0.93769	0
Wallis and Futuna	3.96867	3.42091	4.51643	5.42475	0.608276	0
Western Sahara	4.11608	3.56832	4.66384	1.69036	0.974979	0
Yemen	4.37558	3.82782	4.92334	2.32905	0.939411	0
Zambia	3.75973	3.21197	4.30749	0.883792	0.996492	0
Zimbabwe	4.01033	3.46257	4.55809	1.24308	0.989901	0

### Sheet: ST12
Supplementary Table 12. Combined score of Family economic status across 226 locations.
Locations	Combined_score	Combined score_CI_lower	Combined score_CI_upper	Q_statistic	Q_pvalue	I_squared
Afghanistan	5	4.45224	5.54776	0	1	0
Albania	3.25989	2.71213	3.80765	2.22868	0.946107	0
Algeria	3.34887	2.80111	3.89663	1.09982	0.993054	0
American Samoa	3.60755	3.05979	4.15531	1.1544	0.991939	0
Andorra	1.5038	0.956039	2.05156	1.21033	0.990687	0
Angola	4.33919	3.79142	4.88695	2.47259	0.929147	0
Anguilla	2.74275	2.19499	3.29051	0.925096	0.995948	0
Antigua and Barbuda	2.73346	2.18569	3.28122	0.946525	0.995646	0
Argentina	3.01033	2.46257	3.55809	1.24308	0.989901	0
Armenia	3.11661	2.56885	3.66438	1.79616	0.970257	0
Aruba	2.50341	1.95565	3.05117	1.21034	0.990687	0
Australia	1.77098	1.22322	2.31875	2.14847	0.951168	0
Austria	1.5038	0.956039	2.05156	1.21033	0.990687	0
Azerbaijan	2.99031	2.44255	3.53807	1.34005	0.987337	0
Bahamas	3.12733	2.57957	3.67509	1.7316	0.973194	0
Bahrain	2.20956	1.6618	2.75732	4.61978	0.70625	0
Bangladesh	4.22966	3.68189	4.77742	0.856546	0.996823	0
Barbados	2.59947	2.05171	3.14723	1.16249	0.991765	0
Belarus	3	2.45224	3.54776	9.54837e-31	1	0
Belgium	1.5038	0.956039	2.05156	1.21033	0.990687	0
Belize	3.13359	2.58583	3.68135	0.560393	0.999194	0
Benin	3.8188	3.27104	4.36656	1.64853	0.976718	0
Bermuda	2.15817	1.61041	2.70593	2.76847	0.905563	0
Bhutan	3.2506	2.70284	3.79836	0.909248	0.996163	0
Bolivia (Plurinational State of)	3.65437	3.10661	4.20213	2.38862	0.935248	0
Bosnia and Herzegovina	3.03753	2.48977	3.58529	1.10508	0.992951	0
Botswana	3	2.45224	3.54776	9.54837e-31	1	0
Brazil	3.01033	2.46257	3.55809	1.24308	0.989901	0
British Virgin Islands	2.40377	1.85601	2.95153	1.16557	0.991698	0
Brunei Darussalam	2.13008	1.58232	2.67784	4.16288	0.760838	0
Bulgaria	3.16383	2.61607	3.71159	2.89085	0.894913	0
Burkina Faso	4.73081	4.18305	5.27857	0.952467	0.995559	0
Burundi	4.74901	4.20125	5.29677	0.910195	0.99615	0
Cabo Verde	2.99031	2.44255	3.53807	1.34005	0.987337	0
Cambodia	4.00768	3.45992	4.55544	1.25611	0.989577	0
Cameroon	3.60573	3.05797	4.15349	1.15628	0.991899	0
Canada	1.92395	1.37619	2.47171	1.7276	0.97337	0
Cayman Islands	2.15817	1.61041	2.70593	2.76847	0.905563	0
Central African Republic	5	4.45224	5.54776	0	1	0
Chad	5	4.45224	5.54776	0	1	0
Chile	2.67492	2.12716	3.22268	3.28606	0.857339	0
China	2.51109	1.96333	3.05885	2.5034	0.92684	0
Christmas Island	2.03559	1.45196	2.61923	1.07419	0.982643	0
Cocos (Keeling) Islands	2.54901	2.00125	3.09677	3.42257	0.843358	0
Colombia	3.13359	2.58583	3.68135	0.560393	0.999194	0
Comoros	4.35292	3.80516	4.90068	1.10566	0.992939	0
Congo	4.07605	3.52829	4.62381	1.7276	0.97337	0
Cook Islands	3.02863	2.48087	3.57639	2.28403	0.942464	0
Costa Rica	2.3775	1.82974	2.92526	1.13774	0.99229	0
Cote d'Ivoire	3.60573	3.05797	4.15349	1.15628	0.991899	0
Croatia	2.63636	2.0886	3.18412	1.12038	0.992646	0
Cuba	3.64243	3.09467	4.19019	3.62498	0.821816	0
Cyprus	2.28144	1.73367	2.8292	1.90932	0.964688	0
Czechia	2.14784	1.60008	2.6956	1.54017	0.980886	0
Democratic People's Republic of Korea	4.62227	4.07451	5.17003	4.79561	0.684889	0
Democratic Republic of the Congo	4.87409	4.32633	5.42185	0.532846	0.999317	0
Denmark	1.38679	0.839033	1.93455	1.14835	0.992068	0
Djibouti	4.03753	3.48977	4.58529	1.10508	0.992951	0
Dominica	3.13359	2.58583	3.68135	0.560393	0.999194	0
Dominican Republic	3.2506	2.70284	3.79836	0.909248	0.996163	0
Ecuador	3.03753	2.48977	3.58529	1.10508	0.992951	0
Egypt	3.39408	2.84632	3.94185	2.44969	0.930838	0
El Salvador	3.40377	2.85601	3.95153	1.16557	0.991698	0
Equatorial Guinea	3.89061	3.34285	4.43838	2.95887	0.888781	0
Eritrea	4.85672	4.30896	5.40448	0.594307	0.999023	0
Estonia	2.03753	1.48977	2.58529	1.10508	0.992951	0
Eswatini	3.64404	3.09628	4.1918	1.10994	0.992855	0
Ethiopia	4.3864	3.83864	4.93416	1.14792	0.992077	0
Falkland Islands (Malvinas)	2.15656	1.6088	2.70432	6.66333	0.464755	0
Faroe Islands	2.02258	1.47481	2.57034	6.13083	0.524559	0
Fiji	3.16443	2.61667	3.71219	1.5954	0.978822	0
Finland	1.63739	1.08963	2.18515	1.11901	0.992674	0
France	1.64669	1.09893	2.19445	1.10622	0.992928	0
French Guiana	2.51999	1.97223	3.06775	2.50206	0.926942	0
French Polynesia	2.78654	2.23878	3.3343	2.10649	0.953712	0
Gabon	3.39045	2.84269	3.93821	2.44589	0.931116	0
Gambia	3.95904	3.41128	4.5068	2.31398	0.940442	0
Georgia	3.03753	2.48977	3.58529	1.10508	0.992951	0
Germany	1.5038	0.956039	2.05156	1.21033	0.990687	0
Ghana	3.60573	3.05797	4.15349	1.15628	0.991899	0
Gibraltar	1.74771	1.19995	2.29547	3.27512	0.858439	0
Greece	2.78028	2.23252	3.32804	2.12366	0.95268	0
Greenland	2.78127	2.23351	3.32903	3.34977	0.850873	0
Grenada	3.01033	2.46257	3.55809	1.24308	0.989901	0
Guadeloupe	2.3864	1.83864	2.93416	1.14792	0.992077	0
Guam	3.04116	2.4934	3.58893	2.3149	0.940379	0
Guatemala	3.78836	3.24059	4.33612	2.10143	0.954014	0
Guinea	4.61321	4.06545	5.16097	1.14835	0.992068	0
Guinea-Bissau	4.73081	4.18305	5.27857	0.952467	0.995559	0
Guyana	3.26049	2.71273	3.80825	0.932667	0.995843	0
Haiti	5	4.45224	5.54776	0	1	0
Honduras	3.91426	3.3665	4.46202	1.67311	0.975705	0
Hungary	2.36982	1.82205	2.91758	1.12834	0.992484	0
Iceland	1.64508	1.09732	2.19284	2.4021	0.934287	0
India	3.78836	3.24059	4.33612	2.10143	0.954014	0
Indonesia	3.51109	2.96333	4.05885	2.5034	0.92684	0
Iran (Islamic Republic of)	3.51109	2.96333	4.05885	2.5034	0.92684	0
Iraq	4.0272	3.47944	4.57496	1.05832	0.993832	0
Ireland	1.5038	0.956039	2.05156	1.21033	0.990687	0
Israel	1.8876	1.33984	2.43536	5.49683	0.599566	0
Italy	2.29112	1.74336	2.83888	1.92936	0.963646	0
Jamaica	3.16443	2.61667	3.71219	1.5954	0.978822	0
Japan	1.50341	0.955647	2.05117	1.21034	0.990687	0
Jordan	3.26049	2.71273	3.80825	0.932667	0.995843	0
Kazakhstan	3.12391	2.57614	3.67167	3.20657	0.865258	0
Kenya	3.60573	3.05797	4.15349	1.15628	0.991899	0
Kiribati	4.04825	3.50049	4.59601	2.34613	0.938231	0
Kuwait	2.12157	1.57381	2.66933	3.96764	0.783497	0
Kyrgyzstan	3.64404	3.09628	4.1918	1.10994	0.992855	0
Lao People's Democratic Republic	3.8737	3.32594	4.42146	1.82787	0.96875	0
Latvia	2.68422	2.13646	3.23198	3.2699	0.858963	0
Lebanon	3.94054	3.39278	4.4883	2.95178	0.889427	0
Lesotho	4.13359	3.58583	4.68135	0.560393	0.999194	0
Liberia	4.60573	4.05797	5.15349	1.15628	0.991899	0
Libya	4.0272	3.47944	4.57496	1.05832	0.993832	0
Lithuania	2.27375	1.72599	2.82151	1.89277	0.965536	0
Luxembourg	1.37789	0.830131	1.92565	1.13821	0.992281	0
Madagascar	4.37386	3.8261	4.92162	1.13337	0.992381	0
Malawi	4.35292	3.80516	4.90068	1.10566	0.992939	0
Malaysia	2.76126	2.2135	3.30902	3.40234	0.845459	0
Maldives	3.04209	2.49433	3.58985	4.37322	0.735925	0
Mali	4.46993	3.92217	5.01769	1.20602	0.990788	0
Malta	2.14784	1.60008	2.6956	1.54017	0.980886	0
Marshall Islands	3.91426	3.3665	4.46202	1.67311	0.975705	0
Martinique	2.3864	1.83864	2.93416	1.14792	0.992077	0
Mauritania	4.13359	3.58583	4.68135	0.560393	0.999194	0
Mauritius	2.62766	2.0799	3.17543	2.36029	0.937245	0
Mayotte	2.79017	2.24241	3.33793	3.32514	0.853385	0
Mexico	3.16443	2.61667	3.71219	1.5954	0.978822	0
Micronesia (Federated States of)	3.78067	3.23291	4.32843	0.828995	0.997137	0
Monaco	1.24391	0.696146	1.79167	0.89287	0.996377	0
Mongolia	3.51109	2.96333	4.05885	2.5034	0.92684	0
Montenegro	2.90354	2.35578	3.45131	1.71556	0.973897	0
Montserrat	3.03753	2.48977	3.58529	1.10508	0.992951	0
Morocco	3.1269	2.57914	3.67466	0.536433	0.999302	0
Mozambique	4.25686	3.7091	4.80462	0.924172	0.995961	0
Myanmar	4.00768	3.45992	4.55544	1.25611	0.989577	0
Namibia	3.52704	2.97928	4.0748	1.20686	0.990768	0
Nauru	4.03753	3.48977	4.58529	1.10508	0.992951	0
Nepal	3.8737	3.32594	4.42146	1.82787	0.96875	0
Netherlands	1.37789	0.830131	1.92565	1.13821	0.992281	0
New Caledonia	2.3864	1.83864	2.93416	1.14792	0.992077	0
New Zealand	1.78836	1.24059	2.33612	2.10143	0.954014	0
Nicaragua	3.91426	3.3665	4.46202	1.67311	0.975705	0
Niger	4.60391	4.05615	5.15167	1.15812	0.991859	0
Nigeria	3.60573	3.05797	4.15349	1.15628	0.991899	0
Niue	3.13816	2.5904	3.68592	2.89409	0.894624	0
Norfolk Island	2.43465	1.88689	2.98241	4.60712	0.707782	0
North Macedonia	2.90354	2.35578	3.45131	1.71556	0.973897	0
Northern Mariana Islands	3.04116	2.4934	3.58893	2.3149	0.940379	0
Norway	1.39448	0.846716	1.94224	1.15649	0.991894	0
Oman	1.98759	1.43983	2.53535	4.68715	0.698079	0
Pakistan	4.13359	3.58583	4.68135	0.560393	0.999194	0
Palau	3.28144	2.73367	3.8292	1.90932	0.964688	0
Panama	3.16443	2.61667	3.71219	1.5954	0.978822	0
Papua New Guinea	3.97999	3.43223	4.52775	1.28856	0.988743	0
Paraguay	3.26049	2.71273	3.80825	0.932667	0.995843	0
Peru	3.16443	2.61667	3.71219	1.5954	0.978822	0
Philippines	3.39408	2.84632	3.94185	2.44969	0.930838	0
Pitcairn	3.1862	2.63844	3.73396	5.85084	0.55727	0
Poland	2.36717	1.81941	2.91493	1.12498	0.992553	0
Portugal	2.14784	1.60008	2.6956	1.54017	0.980886	0
Puerto Rico	2.77198	2.22422	3.31974	3.37466	0.848317	0
Qatar	1.86168	1.31392	2.40944	5.20487	0.634978	0
Republic of Korea	1.5044	0.956638	2.05216	2.43911	0.931612	0
Republic of Moldova	3.64404	3.09628	4.1918	1.10994	0.992855	0
Reunion	2.51999	1.97223	3.06775	2.50206	0.926942	0
Romania	2.90354	2.35578	3.45131	1.71556	0.973897	0
Russian Federation	3.13359	2.58583	3.68135	0.560393	0.999194	0
Rwanda	3.60573	3.05797	4.15349	1.15628	0.991899	0
Saint Helena, Ascension and Tristan da Cunha	2.80182	2.25406	3.34958	4.22195	0.753888	0
Saint Kitts and Nevis	2.88756	2.3398	3.43532	1.71199	0.974052	0
Saint Lucia	3.16443	2.61667	3.71219	1.5954	0.978822	0
Saint Pierre and Miquelon	2.3864	1.83864	2.93416	1.14792	0.992077	0
Saint Vincent and the Grenadines	3.16443	2.61667	3.71219	1.5954	0.978822	0
Samoa	3.28144	2.73367	3.8292	1.90932	0.964688	0
San Marino	1.6307	1.08294	2.17846	2.35649	0.93751	0
Sao Tome and Principe	3.62324	3.07548	4.17101	5.01146	0.658565	0
Saudi Arabia	2.1135	1.56573	2.66126	5.23513	0.631293	0
Senegal	3.60573	3.05797	4.15349	1.15628	0.991899	0
Serbia	3.03753	2.48977	3.58529	1.10508	0.992951	0
Seychelles	2.76126	2.2135	3.30902	3.40234	0.845459	0
Sierra Leone	4.47982	3.93206	5.02758	1.20843	0.990732	0
Singapore	1.77098	1.22322	2.31875	2.14847	0.951168	0
Slovakia	2.5403	1.99254	3.08806	2.13274	0.95213	0
Slovenia	2.02094	1.47318	2.5687	1.02948	0.994339	0
Solomon Islands	3.63739	3.08963	4.18515	1.11901	0.992674	0
Somalia	5	4.45224	5.54776	0	1	0
South Africa	3.40377	2.85601	3.95153	1.16557	0.991698	0
South Sudan	5	4.45224	5.54776	0	1	0
Spain	2.14784	1.60008	2.6956	1.54017	0.980886	0
Sri Lanka	3.65437	3.10661	4.20213	2.38862	0.935248	0
Sudan	4.75708	4.20932	5.30485	0.890407	0.996408	0
Suriname	3.3775	2.82974	3.92526	1.13774	0.99229	0
Sweden	1.51148	0.963723	2.05924	1.20976	0.9907	0
Switzerland	1.37789	0.830131	1.92565	1.13821	0.992281	0
Syrian Arab Republic	4.77803	4.23027	5.32579	0.836147	0.997057	0
Tajikistan	4.15096	3.6032	4.69872	1.83976	0.968174	0
Thailand	2.76027	2.2125	3.30803	2.17604	0.949458	0
Timor-Leste	4.53412	3.98636	5.08188	1.20476	0.990817	0
Togo	3.846	3.29824	4.39376	1.82438	0.968918	0
Tokelau	3.68461	3.13685	4.23237	1.9756	0.961179	0
Tonga	3.54133	2.99357	4.08909	2.13233	0.952154	0
Trinidad and Tobago	2.89685	2.34909	3.44461	1.67669	0.975555	0
Tunisia	3.1269	2.57914	3.67466	0.536433	0.999302	0
Turkey	3.02784	2.48008	3.5756	3.74225	0.808941	0
Turkmenistan	3.73042	3.18266	4.27818	2.24694	0.944919	0
Turks and Caicos Islands	2.81151	2.26375	3.35927	2.89958	0.894134	0
Tuvalu	4.16526	3.61749	4.71302	2.79168	0.903582	0
Uganda	3.72899	3.18123	4.27676	2.15011	0.951067	0
Ukraine	3.91162	3.36386	4.45938	1.68368	0.975262	0
United Arab Emirates	1.73379	1.18603	2.28155	4.34478	0.739319	0
United Kingdom	2.04786	1.5001	2.59562	3.63801	0.820399	0
United Republic of Tanzania	3.85589	3.30813	4.40366	3.01956	0.883187	0
United States of America	2.791	2.24324	3.33876	3.28761	0.857183	0
Uruguay	2.66459	2.11683	3.21236	2.00943	0.959316	0
Uzbekistan	3.73042	3.18266	4.27818	2.24694	0.944919	0
Vanuatu	3.66823	3.12047	4.21599	3.23238	0.862706	0
Venezuela (Bolivarian Republic of)	4.66102	4.11326	5.20878	1.08487	0.993341	0
Viet Nam	3.28813	2.74037	3.83589	3.21686	0.864242	0
Virgin Islands of the United States	2.91426	2.3665	3.46202	1.67311	0.975705	0
Wallis and Futuna	3.27375	2.72599	3.82151	1.89277	0.965536	0
Western Sahara	4.73081	4.18305	5.27857	0.952467	0.995559	0
Yemen	5	4.45224	5.54776	0	1	0
Zambia	3.86602	3.31825	4.41378	0.561784	0.999187	0
Zimbabwe	4.26049	3.71273	4.80825	0.932667	0.995843	0

### Sheet: ST13
Supplementary Table 13. Combined score of Family life and cognitive patterns across 226 locations.
Locations	Combined_score	Combined score_CI_lower	Combined score_CI_upper	Q_statistic	Q_pvalue	I_squared
Afghanistan	4.49983	3.95207	5.0476	1.2104	0.990685	0
Albania	3.25989	2.71213	3.80765	2.22868	0.946107	0
Algeria	3.35656	2.80879	3.90432	1.11078	0.992838	0
American Samoa	3.8644	3.31664	4.41217	1.86108	0.967127	0
Andorra	1.87766	1.3299	2.42543	1.65284	0.976542	0
Angola	4.07968	3.53192	4.62745	1.74246	0.972712	0
Anguilla	3	2.45224	3.54776	9.54837e-31	1	0
Antigua and Barbuda	3.13359	2.58583	3.68135	0.560393	0.999194	0
Argentina	3.26049	2.71273	3.80825	0.932667	0.995843	0
Armenia	3.11661	2.56885	3.66438	1.79616	0.970257	0
Aruba	2.86602	2.31825	3.41378	0.561784	0.999187	0
Australia	2.11721	1.56945	2.66497	1.88838	0.965759	0
Austria	2.10732	1.55956	2.65508	1.85124	0.967613	0
Azerbaijan	3.34666	2.7989	3.89442	1.09656	0.993117	0
Bahamas	3.34666	2.7989	3.89442	1.09656	0.993117	0
Bahrain	3.10732	2.55956	3.65508	1.85124	0.967613	0
Bangladesh	4.08638	3.53862	4.63414	1.76948	0.971492	0
Barbados	2.99961	2.45185	3.54737	1.2955	0.988559	0
Belarus	3	2.45224	3.54776	9.54837e-31	1	0
Belgium	1.97373	1.42597	2.52149	1.25686	0.989558	0
Belize	3.22966	2.68189	3.77742	0.856546	0.996823	0
Benin	3.8188	3.27104	4.36656	1.64853	0.976718	0
Bermuda	2.65476	2.107	3.20252	1.09444	0.993158	0
Bhutan	3.10732	2.55956	3.65508	1.85124	0.967613	0
Bolivia (Plurinational State of)	3.47356	2.9258	4.02132	1.20702	0.990764	0
Bosnia and Herzegovina	3.27687	2.72911	3.82463	0.969354	0.995308	0
Botswana	3.09606	2.5483	3.64382	0.420421	0.999689	0
Brazil	3.13723	2.58947	3.68499	1.76683	0.971613	0
British Virgin Islands	2.89068	2.34292	3.43844	1.76504	0.971694	0
Brunei Darussalam	2.89425	2.34649	3.44201	1.75146	0.972309	0
Bulgaria	3.25989	2.71213	3.80765	2.22868	0.946107	0
Burkina Faso	4.09606	3.5483	4.64382	0.420421	0.999689	0
Burundi	4.09606	3.5483	4.64382	0.420421	0.999689	0
Cabo Verde	3.08638	2.53862	3.63414	1.76948	0.971492	0
Cambodia	4.00768	3.45992	4.55544	1.25611	0.989577	0
Cameroon	3.60573	3.05797	4.15349	1.15628	0.991899	0
Canada	2.27018	1.72242	2.81794	0.954678	0.995527	0
Cayman Islands	2.65476	2.107	3.20252	1.09444	0.993158	0
Central African Republic	4.22296	3.6752	4.77072	0.838811	0.997027	0
Chad	4.22296	3.6752	4.77072	0.838811	0.997027	0
Chile	2.89788	2.35012	3.44565	2.96631	0.888101	0
China	2.98505	2.43729	3.53281	3.72672	0.810661	0
Christmas Island	2.63436	2.0866	3.18212	2.4166	0.933245	0
Cocos (Keeling) Islands	2.76834	2.22058	3.3161	2.15537	0.950743	0
Colombia	3.26049	2.71273	3.80825	0.932667	0.995843	0
Comoros	4.22966	3.68189	4.77742	0.856546	0.996823	0
Congo	3.95278	3.40502	4.50055	1.14801	0.992075	0
Cook Islands	3.24796	2.70019	3.79572	2.12203	0.952778	0
Costa Rica	2.3775	1.82974	2.92526	1.13774	0.99229	0
Cote d'Ivoire	3.60573	3.05797	4.15349	1.15628	0.991899	0
Croatia	2.99961	2.45185	3.54737	1.2955	0.988559	0
Cuba	3.02466	2.4769	3.57242	2.46866	0.929439	0
Cyprus	2.51148	1.96372	3.05924	1.20976	0.9907	0
Czechia	2.51109	1.96333	3.05885	2.5034	0.92684	0
Democratic People's Republic of Korea	4.12112	3.57336	4.66888	4.17298	0.759652	0
Democratic Republic of the Congo	4.09606	3.5483	4.64382	0.420421	0.999689	0
Denmark	1.76066	1.2129	2.30842	0.88145	0.996521	0
Djibouti	3.85672	3.30896	4.40448	0.594307	0.999023	0
Dominica	3.13359	2.58583	3.68135	0.560393	0.999194	0
Dominican Republic	3.52078	2.97302	4.06854	1.20831	0.990734	0
Ecuador	3.04116	2.4934	3.58893	2.3149	0.940379	0
Egypt	3.26049	2.71273	3.80825	0.932667	0.995843	0
El Salvador	3.40377	2.85601	3.95153	1.16557	0.991698	0
Equatorial Guinea	3.85672	3.30896	4.40448	0.594307	0.999023	0
Eritrea	4.22197	3.67421	4.76973	0.836147	0.997057	0
Estonia	2.51109	1.96333	3.05885	2.5034	0.92684	0
Eswatini	3.74011	3.19235	4.28787	0.931276	0.995862	0
Ethiopia	4.12591	3.57815	4.67367	0.532846	0.999317	0
Falkland Islands (Malvinas)	2.2419	1.69414	2.78966	4.78808	0.685806	0
Faroe Islands	2.14584	1.59808	2.6936	5.43352	0.607214	0
Fiji	3.51774	2.96998	4.0655	1.20888	0.990721	0
Finland	1.76066	1.2129	2.30842	0.88145	0.996521	0
France	2.26049	1.71273	2.80825	0.932667	0.995843	0
French Guiana	2.73306	2.1853	3.28082	2.24101	0.945306	0
French Polynesia	3.12287	2.57511	3.67063	1.8192	0.969166	0
Gabon	3.47982	2.93206	4.02758	1.20843	0.990732	0
Gambia	3.83578	3.28802	4.38354	1.59473	0.978848	0
Georgia	3.26049	2.71273	3.80825	0.932667	0.995843	0
Germany	2.23422	1.68646	2.78198	2.25579	0.944338	0
Ghana	3.60573	3.05797	4.15349	1.15628	0.991899	0
Gibraltar	2.36781	1.82005	2.91557	3.8068	0.801742	0
Greece	2.87634	2.32858	3.4241	1.81827	0.969211	0
Greenland	3.1725	2.62474	3.72027	2.84052	0.899353	0
Grenada	3.13359	2.58583	3.68135	0.560393	0.999194	0
Guadeloupe	2.64669	2.09893	3.19445	1.10622	0.992928	0
Guam	3.52807	2.98031	4.07583	2.50019	0.927083	0
Guatemala	3.78836	3.24059	4.33612	2.10143	0.954014	0
Guinea	4.09606	3.5483	4.64382	0.420421	0.999689	0
Guinea-Bissau	4.09606	3.5483	4.64382	0.420421	0.999689	0
Guyana	3.26049	2.71273	3.80825	0.932667	0.995843	0
Haiti	4.22966	3.68189	4.77742	0.856546	0.996823	0
Honduras	3.91426	3.3665	4.46202	1.67311	0.975705	0
Hungary	3.12025	2.57249	3.66801	3.00319	0.884707	0
Iceland	1.76834	1.22058	2.3161	2.15537	0.950743	0
India	3.74114	3.19338	4.2889	2.22247	0.946508	0
Indonesia	3.51109	2.96333	4.05885	2.5034	0.92684	0
Iran (Islamic Republic of)	3.51109	2.96333	4.05885	2.5034	0.92684	0
Iraq	4	3.45224	4.54776	0	1	0
Ireland	2.23422	1.68646	2.78198	2.25579	0.944338	0
Israel	2.23422	1.68646	2.78198	2.25579	0.944338	0
Italy	2.65437	2.10661	3.20213	2.38862	0.935248	0
Jamaica	3.26049	2.71273	3.80825	0.932667	0.995843	0
Japan	2.24351	1.69575	2.79128	2.1893	0.948624	0
Jordan	3.26049	2.71273	3.80825	0.932667	0.995843	0
Kazakhstan	3.3775	2.82974	3.92526	1.13774	0.99229	0
Kenya	3.60573	3.05797	4.15349	1.15628	0.991899	0
Kiribati	4.13359	3.58583	4.68135	0.560393	0.999194	0
Kuwait	3.02154	2.47378	3.5693	3.54885	0.830024	0
Kyrgyzstan	3.50076	2.953	4.04853	1.2104	0.990686	0
Lao People's Democratic Republic	3.8737	3.32594	4.42146	1.82787	0.96875	0
Latvia	2.637	2.08924	3.18476	2.41313	0.933495	0
Lebanon	3.52968	2.98192	4.07744	1.20613	0.990785	0
Lesotho	4.13359	3.58583	4.68135	0.560393	0.999194	0
Liberia	4.22197	3.67421	4.76973	0.836147	0.997057	0
Libya	4	3.45224	4.54776	0	1	0
Lithuania	2.50341	1.95565	3.05117	1.21034	0.990687	0
Luxembourg	1.97472	1.42696	2.52248	2.48111	0.928513	0
Madagascar	4	3.45224	4.54776	0	1	0
Malawi	4.09606	3.5483	4.64382	0.420421	0.999689	0
Malaysia	3.25159	2.70383	3.79935	2.13084	0.952245	0
Maldives	3.13816	2.5904	3.68592	2.89409	0.894624	0
Mali	4.09606	3.5483	4.64382	0.420421	0.999689	0
Malta	2.6281	2.08034	3.17586	3.55755	0.829092	0
Marshall Islands	4.13359	3.58583	4.68135	0.560393	0.999194	0
Martinique	2.64669	2.09893	3.19445	1.10622	0.992928	0
Mauritania	4.22966	3.68189	4.77742	0.856546	0.996823	0
Mauritius	2.62766	2.0799	3.17543	2.36029	0.937245	0
Mayotte	2.90718	2.35942	3.45494	2.93009	0.891394	0
Mexico	3.13723	2.58947	3.68499	1.76683	0.971613	0
Micronesia (Federated States of)	4.13359	3.58583	4.68135	0.560393	0.999194	0
Monaco	1.96664	1.41888	2.5144	2.51791	0.925742	0
Mongolia	3.51109	2.96333	4.05885	2.5034	0.92684	0
Montenegro	3.11661	2.56885	3.66438	1.79616	0.970257	0
Montserrat	3.03753	2.48977	3.58529	1.10508	0.992951	0
Morocco	3.26049	2.71273	3.80825	0.932667	0.995843	0
Mozambique	4	3.45224	4.54776	0	1	0
Myanmar	4.00768	3.45992	4.55544	1.25611	0.989577	0
Namibia	3.38376	2.836	3.93152	1.14498	0.992139	0
Nauru	4.38376	3.836	4.93152	1.14498	0.992139	0
Nepal	3.8737	3.32594	4.42146	1.82787	0.96875	0
Netherlands	2.10063	1.55287	2.64839	1.82557	0.968861	0
New Caledonia	2.63739	2.08963	3.18515	1.11901	0.992674	0
New Zealand	2.26049	1.71273	2.80825	0.932667	0.995843	0
Nicaragua	3.91426	3.3665	4.46202	1.67311	0.975705	0
Niger	4.09606	3.5483	4.64382	0.420421	0.999689	0
Nigeria	3.60573	3.05797	4.15349	1.15628	0.991899	0
Niue	3.39541	2.84765	3.94317	3.47503	0.837863	0
Norfolk Island	2.77098	2.22322	3.31875	2.14847	0.951168	0
North Macedonia	3.11661	2.56885	3.66438	1.79616	0.970257	0
Northern Mariana Islands	3.51109	2.96333	4.05885	2.5034	0.92684	0
Norway	1.73081	1.18305	2.27857	0.952467	0.995559	0
Oman	3.01225	2.46449	3.56001	3.59537	0.825023	0
Pakistan	4.13359	3.58583	4.68135	0.560393	0.999194	0
Palau	3.63436	3.0866	4.18212	2.4166	0.933245	0
Panama	3.16443	2.61667	3.71219	1.5954	0.978822	0
Papua New Guinea	3.85672	3.30896	4.40448	0.594307	0.999023	0
Paraguay	3.26049	2.71273	3.80825	0.932667	0.995843	0
Peru	3.04116	2.4934	3.58893	2.3149	0.940379	0
Philippines	3.39408	2.84632	3.94185	2.44969	0.930838	0
Pitcairn	3.15454	2.60677	3.7023	1.56278	0.980056	0
Poland	2.72274	2.17498	3.2705	0.970201	0.995295	0
Portugal	2.3775	1.82974	2.92526	1.13774	0.99229	0
Puerto Rico	3.16443	2.61667	3.71219	1.5954	0.978822	0
Qatar	3.26407	2.7163	3.81183	3.25849	0.860105	0
Republic of Korea	2.5044	1.95664	3.05216	2.43911	0.931612	0
Republic of Moldova	3.64404	3.09628	4.1918	1.10994	0.992855	0
Reunion	2.637	2.08924	3.18476	2.41313	0.933495	0
Romania	3.14289	2.59513	3.69065	1.89035	0.965659	0
Russian Federation	3.26049	2.71273	3.80825	0.932667	0.995843	0
Rwanda	3.46245	2.91469	4.01021	2.59097	0.920092	0
Saint Helena, Ascension and Tristan da Cunha	2.88717	2.3394	3.43493	3.00706	0.884348	0
Saint Kitts and Nevis	3.26049	2.71273	3.80825	0.932667	0.995843	0
Saint Lucia	3.26049	2.71273	3.80825	0.932667	0.995843	0
Saint Pierre and Miquelon	2.52968	1.98192	3.07744	1.20613	0.990785	0
Saint Vincent and the Grenadines	3.26049	2.71273	3.80825	0.932667	0.995843	0
Samoa	3.63436	3.0866	4.18212	2.4166	0.933245	0
San Marino	2.23422	1.68646	2.78198	2.25579	0.944338	0
Sao Tome and Principe	3.57946	3.0317	4.12722	2.56723	0.92195	0
Saudi Arabia	3.28144	2.73367	3.8292	1.90932	0.964688	0
Senegal	3.60573	3.05797	4.15349	1.15628	0.991899	0
Serbia	3.26049	2.71273	3.80825	0.932667	0.995843	0
Seychelles	2.76126	2.2135	3.30902	3.40234	0.845459	0
Sierra Leone	3.95278	3.40502	4.50055	1.14801	0.992075	0
Singapore	2.23422	1.68646	2.78198	2.25579	0.944338	0
Slovakia	2.90354	2.35578	3.45131	1.71556	0.973897	0
Slovenia	2.3775	1.82974	2.92526	1.13774	0.99229	0
Solomon Islands	3.73971	3.19195	4.28748	0.932188	0.99585	0
Somalia	4.36525	3.81749	4.91301	1.12249	0.992603	0
South Africa	3.40377	2.85601	3.95153	1.16557	0.991698	0
South Sudan	4.35556	3.8078	4.90333	1.1094	0.992866	0
Spain	2.3775	1.82974	2.92526	1.13774	0.99229	0
Sri Lanka	3.51109	2.96333	4.05885	2.5034	0.92684	0
Sudan	4.09606	3.5483	4.64382	0.420421	0.999689	0
Suriname	3.3775	2.82974	3.92526	1.13774	0.99229	0
Sweden	1.73081	1.18305	2.27857	0.952467	0.995559	0
Switzerland	1.97472	1.42696	2.52248	2.48111	0.928513	0
Syrian Arab Republic	4.23934	3.69158	4.7871	0.88145	0.996521	0
Tajikistan	4.00768	3.45992	4.55544	1.25611	0.989577	0
Thailand	2.89425	2.34649	3.44201	1.75146	0.972309	0
Timor-Leste	4.26758	3.71982	4.81534	0.948854	0.995612	0
Togo	3.72274	3.17498	4.2705	0.970201	0.995295	0
Tokelau	3.80787	3.26011	4.35563	1.68168	0.975346	0
Tonga	4.01751	3.46975	4.56528	2.40091	0.934372	0
Trinidad and Tobago	3.26049	2.71273	3.80825	0.932667	0.995843	0
Tunisia	3.26049	2.71273	3.80825	0.932667	0.995843	0
Turkey	3.3775	2.82974	3.92526	1.13774	0.99229	0
Turkmenistan	3.59683	3.04907	4.14459	1.16501	0.99171	0
Turks and Caicos Islands	3.03084	2.48308	3.5786	1.0749	0.993528	0
Tuvalu	4.13359	3.58583	4.68135	0.560393	0.999194	0
Uganda	3.60573	3.05797	4.15349	1.15628	0.991899	0
Ukraine	3.51714	2.96938	4.0649	1.20898	0.990719	0
United Arab Emirates	3.02863	2.48087	3.57639	2.28403	0.942464	0
United Kingdom	2.38419	1.83643	2.93195	2.43907	0.931615	0
United Republic of Tanzania	3.73263	3.18487	4.28039	2.17719	0.949386	0
United States of America	3.01033	2.46257	3.55809	1.24308	0.989901	0
Uruguay	2.77098	2.22322	3.31875	2.14847	0.951168	0
Uzbekistan	3.59683	3.04907	4.14459	1.16501	0.99171	0
Vanuatu	3.77055	3.22279	4.31831	2.08481	0.954998	0
Venezuela (Bolivarian Republic of)	4.13359	3.58583	4.68135	0.560393	0.999194	0
Viet Nam	3.14485	2.59709	3.69261	4.21092	0.755189	0
Virgin Islands of the United States	3.03753	2.48977	3.58529	1.10508	0.992951	0
Wallis and Futuna	3.53061	2.98285	4.07837	2.13606	0.951927	0
Western Sahara	4.09606	3.5483	4.64382	0.420421	0.999689	0
Yemen	4.63283	4.08507	5.18059	1.12498	0.992553	0
Zambia	3.86602	3.31825	4.41378	0.561784	0.999187	0
Zimbabwe	4.13359	3.58583	4.68135	0.560393	0.999194	0

### Sheet: ST14
Supplementary Table 14. Combined score of Family support environment across 226 locations.
Locations	Combined_score	Combined score_CI_lower	Combined score_CI_upper	Q_statistic	Q_pvalue	I_squared
Afghanistan	3.58861	3.04085	4.13637	3.39619	0.846096	0
Albania	2.87634	2.32858	3.4241	1.81827	0.969211	0
Algeria	3.10639	2.55863	3.65415	1.6539	0.976499	0
American Samoa	3.62413	3.07637	4.17189	2.4294	0.932319	0
Andorra	1.63739	1.08963	2.18515	1.11901	0.992674	0
Angola	3.71251	3.16475	4.26027	1.92195	0.964034	0
Anguilla	2.74275	2.19499	3.29051	0.925096	0.995948	0
Antigua and Barbuda	2.87673	2.32897	3.4245	0.523235	0.999357	0
Argentina	2.87673	2.32897	3.4245	0.523235	0.999357	0
Armenia	2.87634	2.32858	3.4241	1.81827	0.969211	0
Aruba	2.60916	2.0614	3.15692	1.15271	0.991975	0
Australia	2.13359	1.58583	2.68135	0.560393	0.999194	0
Austria	1.85046	1.3027	2.39822	1.74873	0.972431	0
Azerbaijan	2.9728	2.42504	3.52056	1.05832	0.993832	0
Bahamas	3.24967	2.70191	3.79743	2.1006	0.954063	0
Bahrain	2.73306	2.1853	3.28082	2.24101	0.945306	0
Bangladesh	3.31134	2.76358	3.8591	3.26188	0.859766	0
Barbados	2.74275	2.19499	3.29051	0.925096	0.995948	0
Belarus	2.87673	2.32897	3.4245	0.523235	0.999357	0
Belgium	1.85046	1.3027	2.39822	1.74873	0.972431	0
Belize	2.9728	2.42504	3.52056	1.05832	0.993832	0
Benin	3.57853	3.03077	4.12629	2.11074	0.953457	0
Bermuda	2.52078	1.97302	3.06854	1.20831	0.990734	0
Bhutan	2.59986	2.0521	3.14762	1.16212	0.991773	0
Bolivia (Plurinational State of)	2.96611	2.41835	3.51387	2.31754	0.940199	0
Bosnia and Herzegovina	3.15361	2.60585	3.70137	1.82306	0.968981	0
Botswana	2.9728	2.42504	3.52056	1.05832	0.993832	0
Brazil	2.87673	2.32897	3.4245	0.523235	0.999357	0
British Virgin Islands	2.49983	1.95207	3.0476	1.2104	0.990685	0
Brunei Darussalam	2.50341	1.95565	3.05117	1.21034	0.990687	0
Bulgaria	3.01962	2.47186	3.56738	2.58414	0.920629	0
Burkina Faso	3.71251	3.16475	4.26027	1.92195	0.964034	0
Burundi	3.85579	3.30803	4.40355	1.52771	0.981335	0
Cabo Verde	2.82952	2.28176	3.37728	1.61489	0.978064	0
Cambodia	3.08937	2.54161	3.63713	1.68763	0.975095	0
Cameroon	3.48246	2.9347	4.03023	1.20891	0.99072	0
Canada	2.14328	1.59552	2.69104	0.594307	0.999023	0
Cayman Islands	2.40377	1.85601	2.95153	1.16557	0.991698	0
Central African Republic	3.98269	3.43493	4.53045	2.24135	0.945284	0
Chad	3.98269	3.43493	4.53045	2.24135	0.945284	0
Chile	2.63739	2.08963	3.18515	1.11901	0.992674	0
China	2.74114	2.19338	3.2889	2.22247	0.946508	0
Christmas Island	2.1269	1.57914	2.67466	0.536433	0.999302	0
Cocos (Keeling) Islands	2.24391	1.69615	2.79167	0.89287	0.996377	0
Colombia	2.87673	2.32897	3.4245	0.523235	0.999357	0
Comoros	3.58861	3.04085	4.13637	3.39619	0.846096	0
Congo	3.71251	3.16475	4.26027	1.92195	0.964034	0
Cook Islands	2.87409	2.32633	3.42185	0.532846	0.999317	0
Costa Rica	2.24391	1.69615	2.79167	0.89287	0.996377	0
Cote d'Ivoire	3.48246	2.9347	4.03023	1.20891	0.99072	0
Croatia	2.74275	2.19499	3.29051	0.925096	0.995948	0
Cuba	2.36663	1.81887	2.9144	2.41789	0.933152	0
Cyprus	2.24391	1.69615	2.79167	0.89287	0.996377	0
Czechia	2.3775	1.82974	2.92526	1.13774	0.99229	0
Democratic People's Republic of Korea	3.33679	2.78903	3.88455	4.52443	0.717773	0
Democratic Republic of the Congo	3.85579	3.30803	4.40355	1.52771	0.981335	0
Denmark	1.63739	1.08963	2.18515	1.11901	0.992674	0
Djibouti	3.61645	3.06869	4.16421	1.14475	0.992144	0
Dominica	2.74314	2.19538	3.2909	0.924172	0.995961	0
Dominican Republic	2.87673	2.32897	3.4245	0.523235	0.999357	0
Ecuador	2.78067	2.23291	3.32843	0.828995	0.997137	0
Egypt	3.13723	2.58947	3.68499	1.76683	0.971613	0
El Salvador	2.88642	2.33866	3.43418	1.87484	0.966441	0
Equatorial Guinea	3.61645	3.06869	4.16421	1.14475	0.992144	0
Eritrea	3.83842	3.29066	4.38618	2.8053	0.902411	0
Estonia	2.2506	1.70284	2.79836	0.909248	0.996163	0
Eswatini	3.36624	2.81848	3.914	1.12378	0.992577	0
Ethiopia	3.74236	3.1946	4.29012	2.14522	0.951367	0
Falkland Islands (Malvinas)	1.97472	1.42696	2.52248	2.48111	0.928513	0
Faroe Islands	1.87866	1.33089	2.42642	2.87801	0.896053	0
Fiji	3.26049	2.71273	3.80825	0.932667	0.995843	0
Finland	1.63739	1.08963	2.18515	1.11901	0.992674	0
France	1.87673	1.32897	2.4245	0.523235	0.999357	0
French Guiana	2.34887	1.80111	2.89663	1.09982	0.993054	0
French Polynesia	2.8826	2.33484	3.43036	1.79527	0.970298	0
Gabon	3.35656	2.80879	3.90432	1.11078	0.992838	0
Gambia	3.71251	3.16475	4.26027	1.92195	0.964034	0
Georgia	3.14392	2.59616	3.69168	3.08372	0.877151	0
Germany	1.85046	1.3027	2.39822	1.74873	0.972431	0
Ghana	3.33919	2.79142	3.88695	2.47259	0.929147	0
Gibraltar	2.11096	1.56319	2.65872	3.05859	0.879529	0
Greece	2.87634	2.32858	3.4241	1.81827	0.969211	0
Greenland	2.53776	1.99	3.08552	1.2035	0.990846	0
Grenada	2.62614	2.07838	3.1739	1.13337	0.992381	0
Guadeloupe	2.39609	1.84833	2.94385	1.15812	0.991859	0
Guam	3.13723	2.58947	3.68499	1.76683	0.971613	0
Guatemala	3.13033	2.58257	3.67809	3.03596	0.881656	0
Guinea	3.85579	3.30803	4.40355	1.52771	0.981335	0
Guinea-Bissau	3.71251	3.16475	4.26027	1.92195	0.964034	0
Guyana	3.00364	2.45587	3.5514	1.21114	0.990668	0
Haiti	3.31213	2.76437	3.85989	5.85051	0.557309	0
Honduras	3.13033	2.58257	3.67809	3.03596	0.881656	0
Hungary	2.74275	2.19499	3.29051	0.925096	0.995948	0
Iceland	1.51148	0.963723	2.05924	1.20976	0.9907	0
India	2.96611	2.41835	3.51387	2.31754	0.940199	0
Indonesia	2.87004	2.32228	3.4178	1.77623	0.971182	0
Iran (Islamic Republic of)	2.87004	2.32228	3.4178	1.77623	0.971182	0
Iraq	3.50023	2.95247	4.04799	1.2104	0.990685	0
Ireland	1.97373	1.42597	2.52149	1.25686	0.989558	0
Israel	2.10732	1.55956	2.65508	1.85124	0.967613	0
Italy	2.65437	2.10661	3.20213	2.38862	0.935248	0
Jamaica	3.00364	2.45587	3.5514	1.21114	0.990668	0
Japan	1.98405	1.43629	2.53182	2.50257	0.926903	0
Jordan	3.27082	2.72306	3.81858	3.4433	0.841194	0
Kazakhstan	3.01033	2.46257	3.55809	1.24308	0.989901	0
Kenya	3.35656	2.80879	3.90432	1.11078	0.992838	0
Kiribati	3.49983	2.95207	4.0476	1.2104	0.990685	0
Kuwait	2.78127	2.23351	3.32903	3.34977	0.850873	0
Kyrgyzstan	3.26049	2.71273	3.80825	0.932667	0.995843	0
Lao People's Democratic Republic	3.08937	2.54161	3.63713	1.68763	0.975095	0
Latvia	2.50341	1.95565	3.05117	1.21034	0.990687	0
Lebanon	3.28051	2.73275	3.82827	2.17074	0.949789	0
Lesotho	3.36663	2.81887	3.9144	2.41789	0.933152	0
Liberia	3.72988	3.18212	4.27764	1.88474	0.965943	0
Libya	3.49983	2.95207	4.0476	1.2104	0.990685	0
Lithuania	2.36982	1.82205	2.91758	1.12834	0.992484	0
Luxembourg	1.72455	1.17679	2.27231	2.09927	0.954142	0
Madagascar	3.63382	3.08606	4.18158	1.1237	0.992579	0
Malawi	3.72988	3.18212	4.27764	1.88474	0.965943	0
Malaysia	3.01132	2.46356	3.55908	2.46698	0.929563	0
Maldives	2.76429	2.21653	3.31205	2.10101	0.954039	0
Mali	3.72988	3.18212	4.27764	1.88474	0.965943	0
Malta	2.3775	1.82974	2.92526	1.13774	0.99229	0
Marshall Islands	3.48325	2.93549	4.03101	1.20904	0.990717	0
Martinique	2.39609	1.84833	2.94385	1.15812	0.991859	0
Mauritania	3.86347	3.31571	4.41124	2.79456	0.903335	0
Mauritius	2.2538	1.70604	2.80156	2.14573	0.951336	0
Mayotte	2.79017	2.24241	3.33793	3.32514	0.853385	0
Mexico	3.00364	2.45587	3.5514	1.21114	0.990668	0
Micronesia (Federated States of)	3.49983	2.95207	4.0476	1.2104	0.990685	0
Monaco	1.73346	1.18569	2.28122	0.946525	0.995646	0
Mongolia	2.87004	2.32228	3.4178	1.77623	0.971182	0
Montenegro	2.87634	2.32858	3.4241	1.81827	0.969211	0
Montserrat	2.51309	1.96533	3.06086	1.20957	0.990705	0
Morocco	3.13723	2.58947	3.68499	1.76683	0.971613	0
Mozambique	3.63382	3.08606	4.18158	1.1237	0.992579	0
Myanmar	3.08937	2.54161	3.63713	1.68763	0.975095	0
Namibia	3.1269	2.57914	3.67466	0.536433	0.999302	0
Nauru	3.49983	2.95207	4.0476	1.2104	0.990685	0
Nepal	3.08937	2.54161	3.63713	1.68763	0.975095	0
Netherlands	1.85046	1.3027	2.39822	1.74873	0.972431	0
New Caledonia	2.3864	1.83864	2.93416	1.14792	0.992077	0
New Zealand	2.13359	1.58583	2.68135	0.560393	0.999194	0
Nicaragua	3.13923	2.59147	3.68699	3.06744	0.878694	0
Niger	3.85579	3.30803	4.40355	1.52771	0.981335	0
Nigeria	3.48246	2.9347	4.03023	1.20891	0.99072	0
Niue	3.02115	2.47339	3.56891	2.41783	0.933156	0
Norfolk Island	2.5038	1.95604	3.05156	1.21033	0.990687	0
North Macedonia	2.87634	2.32858	3.4241	1.81827	0.969211	0
Northern Mariana Islands	3.13723	2.58947	3.68499	1.76683	0.971613	0
Norway	1.60755	1.05979	2.15531	1.1544	0.991939	0
Oman	2.77198	2.22422	3.31974	3.37466	0.848317	0
Pakistan	3.35856	2.8108	3.90632	2.40714	0.933926	0
Palau	3.1269	2.57914	3.67466	0.536433	0.999302	0
Panama	2.90757	2.35981	3.45533	1.63494	0.977267	0
Papua New Guinea	3.34887	2.80111	3.89663	1.09982	0.993054	0
Paraguay	3.00364	2.45587	3.5514	1.21114	0.990668	0
Peru	2.90757	2.35981	3.45533	1.63494	0.977267	0
Philippines	2.87004	2.32228	3.4178	1.77623	0.971182	0
Pitcairn	2.76409	2.21633	3.31185	2.00574	0.959522	0
Poland	2.47356	1.9258	3.02132	1.20702	0.990764	0
Portugal	2.3775	1.82974	2.92526	1.13774	0.99229	0
Puerto Rico	2.78166	2.2339	3.32942	2.0551	0.956728	0
Qatar	2.63799	2.09023	3.18575	3.64061	0.820116	0
Republic of Korea	2.37814	1.83038	2.9259	7.6003	0.369153	0.078984
Republic of Moldova	3.40377	2.85601	3.95153	1.16557	0.991698	0
Reunion	2.25281	1.70505	2.80057	0.914562	0.996092	0
Romania	2.87634	2.32858	3.4241	1.81827	0.969211	0
Russian Federation	2.87673	2.32897	3.4245	0.523235	0.999357	0
Rwanda	3.20559	2.65783	3.75335	2.17815	0.949325	0
Saint Helena, Ascension and Tristan da Cunha	2.49672	1.94896	3.04448	2.43915	0.931609	0
Saint Kitts and Nevis	2.88663	2.33887	3.43439	1.71547	0.973901	0
Saint Lucia	3.00364	2.45587	3.5514	1.21114	0.990668	0
Saint Pierre and Miquelon	2.52968	1.98192	3.07744	1.20613	0.990785	0
Saint Vincent and the Grenadines	2.87004	2.32228	3.4178	1.77623	0.971182	0
Samoa	3.39408	2.84632	3.94185	2.44969	0.930838	0
San Marino	1.86036	1.3126	2.40812	1.81049	0.969581	0
Sao Tome and Principe	3.33919	2.79142	3.88695	2.47259	0.929147	0
Saudi Arabia	3.04116	2.4934	3.58893	2.3149	0.940379	0
Senegal	3.48246	2.9347	4.03023	1.20891	0.99072	0
Serbia	3.01033	2.46257	3.55809	1.24308	0.989901	0
Seychelles	2.38739	1.83963	2.93515	2.37781	0.936014	0
Sierra Leone	3.71251	3.16475	4.26027	1.92195	0.964034	0
Singapore	1.98405	1.43629	2.53182	2.50257	0.926903	0
Slovakia	2.64669	2.09893	3.19445	1.10622	0.992928	0
Slovenia	2.2506	1.70284	2.79836	0.909248	0.996163	0
Solomon Islands	3.34887	2.80111	3.89663	1.09982	0.993054	0
Somalia	3.9817	3.43394	4.52946	2.23638	0.945608	0
South Africa	3.28051	2.73275	3.82827	2.17074	0.949789	0
South Sudan	3.71452	3.16675	4.26228	4.4306	0.729057	0
Spain	2.3775	1.82974	2.92526	1.13774	0.99229	0
Sri Lanka	2.87004	2.32228	3.4178	1.77623	0.971182	0
Sudan	3.85579	3.30803	4.40355	1.52771	0.981335	0
Suriname	3.00364	2.45587	3.5514	1.21114	0.990668	0
Sweden	1.60755	1.05979	2.15531	1.1544	0.991939	0
Switzerland	1.72455	1.17679	2.27231	2.09927	0.954142	0
Syrian Arab Republic	3.85579	3.30803	4.40355	1.52771	0.981335	0
Tajikistan	3.08937	2.54161	3.63713	1.68763	0.975095	0
Thailand	2.77098	2.22322	3.31875	2.14847	0.951168	0
Timor-Leste	3.34926	2.8015	3.89703	2.39399	0.934866	0
Togo	3.48246	2.9347	4.03023	1.20891	0.99072	0
Tokelau	3.43362	2.88586	3.98138	2.11926	0.952945	0
Tonga	3.51999	2.97223	4.06775	2.50206	0.926942	0
Trinidad and Tobago	3.00364	2.45587	3.5514	1.21114	0.990668	0
Tunisia	3.13723	2.58947	3.68499	1.76683	0.971613	0
Turkey	3.14392	2.59616	3.69168	3.08372	0.877151	0
Turkmenistan	3.35656	2.80879	3.90432	1.11078	0.992838	0
Turks and Caicos Islands	3.05085	2.50309	3.59861	2.35748	0.937441	0
Tuvalu	3.75934	3.21157	4.3071	2.17838	0.949311	0
Uganda	3.48246	2.9347	4.03023	1.20891	0.99072	0
Ukraine	3.40377	2.85601	3.95153	1.16557	0.991698	0
United Arab Emirates	2.51818	1.97041	3.06594	2.5024	0.926916	0
United Kingdom	2.38419	1.83643	2.93195	2.43907	0.931615	0
United Republic of Tanzania	3.48246	2.9347	4.03023	1.20891	0.99072	0
United States of America	2.87673	2.32897	3.4245	0.523235	0.999357	0
Uruguay	2.63739	2.08963	3.18515	1.11901	0.992674	0
Uzbekistan	3.35656	2.80879	3.90432	1.11078	0.992838	0
Vanuatu	3.37971	2.83195	3.92747	2.36914	0.936624	0
Venezuela (Bolivarian Republic of)	3.49254	2.94478	4.0403	2.50373	0.926816	0
Viet Nam	2.5038	1.95604	3.05156	1.21033	0.990687	0
Virgin Islands of the United States	2.78067	2.23291	3.32843	0.828995	0.997137	0
Wallis and Futuna	3.42393	2.87617	3.97169	3.40618	0.84506	0
Western Sahara	3.9728	3.42504	4.52056	1.05832	0.993832	0
Yemen	3.71452	3.16675	4.26228	4.4306	0.729057	0
Zambia	3.62574	3.07798	4.1735	1.13385	0.992371	0
Zimbabwe	3.49254	2.94478	4.0403	2.50373	0.926816	0

### Sheet: ST15
Supplementary Table 15. Combined score of Physiological addiction across 226 locations.
Locations	Combined_score	Combined score_CI_lower	Combined score_CI_upper	Q_statistic	Q_pvalue	I_squared
Afghanistan	3.47356	2.9258	4.02132	1.20702	0.990764	0
Albania	3.11661	2.56885	3.66438	1.79616	0.970257	0
Algeria	3.40377	2.85601	3.95153	1.16557	0.991698	0
American Samoa	4.00768	3.45992	4.55544	1.25611	0.989577	0
Andorra	2.2506	1.70284	2.79836	0.909248	0.996163	0
Angola	3.47356	2.9258	4.02132	1.20702	0.990764	0
Anguilla	3	2.45224	3.54776	9.54837e-31	1	0
Antigua and Barbuda	3	2.45224	3.54776	9.54837e-31	1	0
Argentina	3.40377	2.85601	3.95153	1.16557	0.991698	0
Armenia	3.11661	2.56885	3.66438	1.79616	0.970257	0
Aruba	3	2.45224	3.54776	9.54837e-31	1	0
Australia	2.64404	2.09628	3.1918	1.10994	0.992855	0
Austria	2.38419	1.83643	2.93195	2.43907	0.931615	0
Azerbaijan	3.13359	2.58583	3.68135	0.560393	0.999194	0
Bahamas	3.37386	2.8261	3.92162	1.13337	0.992381	0
Bahrain	3.2506	2.70284	3.79836	0.909248	0.996163	0
Bangladesh	3.3775	2.82974	3.92526	1.13774	0.99229	0
Barbados	3.12327	2.5755	3.67103	0.523235	0.999357	0
Belarus	2.86602	2.31825	3.41378	0.561784	0.999187	0
Belgium	2.39388	1.84612	2.94164	1.15587	0.991908	0
Belize	3.13359	2.58583	3.68135	0.560393	0.999194	0
Benin	3.3775	2.82974	3.92526	1.13774	0.99229	0
Bermuda	2.77803	2.23027	3.32579	0.836147	0.997057	0
Bhutan	2.99335	2.44559	3.54111	2.45859	0.930183	0
Bolivia (Plurinational State of)	3.3775	2.82974	3.92526	1.13774	0.99229	0
Bosnia and Herzegovina	2.99961	2.45185	3.54737	1.2955	0.988559	0
Botswana	3	2.45224	3.54776	9.54837e-31	1	0
Brazil	3.40377	2.85601	3.95153	1.16557	0.991698	0
British Virgin Islands	2.99736	2.4496	3.54512	1.20637	0.99078	0
Brunei Darussalam	3.13359	2.58583	3.68135	0.560393	0.999194	0
Bulgaria	3.11661	2.56885	3.66438	1.79616	0.970257	0
Burkina Faso	3.3775	2.82974	3.92526	1.13774	0.99229	0
Burundi	3.3775	2.82974	3.92526	1.13774	0.99229	0
Cabo Verde	3.25686	2.7091	3.80462	0.924172	0.995961	0
Cambodia	3.3775	2.82974	3.92526	1.13774	0.99229	0
Cameroon	3.26049	2.71273	3.80825	0.932667	0.995843	0
Canada	2.77803	2.23027	3.32579	0.836147	0.997057	0
Cayman Islands	2.77803	2.23027	3.32579	0.836147	0.997057	0
Central African Republic	3.3775	2.82974	3.92526	1.13774	0.99229	0
Chad	3.3775	2.82974	3.92526	1.13774	0.99229	0
Chile	3.16443	2.61667	3.71219	1.5954	0.978822	0
China	3.26797	2.72021	3.81573	2.16894	0.949901	0
Christmas Island	2.50076	1.953	3.04853	1.2104	0.990686	0
Cocos (Keeling) Islands	2.77803	2.23027	3.32579	0.836147	0.997057	0
Colombia	3.26049	2.71273	3.80825	0.932667	0.995843	0
Comoros	3.3775	2.82974	3.92526	1.13774	0.99229	0
Congo	3.3775	2.82974	3.92526	1.13774	0.99229	0
Cook Islands	3.52522	2.97746	4.07298	2.42652	0.932528	0
Costa Rica	2.77803	2.23027	3.32579	0.836147	0.997057	0
Cote d'Ivoire	3.26049	2.71273	3.80825	0.932667	0.995843	0
Croatia	3	2.45224	3.54776	9.54837e-31	1	0
Cuba	2.75083	2.20307	3.29859	0.905797	0.996208	0
Cyprus	2.77803	2.23027	3.32579	0.836147	0.997057	0
Czechia	3.03852	2.49076	3.58628	2.32872	0.939434	0
Democratic People's Republic of Korea	3.25867	2.71091	3.80644	2.14764	0.951219	0
Democratic Republic of the Congo	3.3775	2.82974	3.92526	1.13774	0.99229	0
Denmark	2.13359	1.58583	2.68135	0.560393	0.999194	0
Djibouti	3.3775	2.82974	3.92526	1.13774	0.99229	0
Dominica	3.12327	2.5755	3.67103	0.523235	0.999357	0
Dominican Republic	3.36717	2.81941	3.91493	1.12498	0.992553	0
Ecuador	3.16443	2.61667	3.71219	1.5954	0.978822	0
Egypt	3.40377	2.85601	3.95153	1.16557	0.991698	0
El Salvador	3.26049	2.71273	3.80825	0.932667	0.995843	0
Equatorial Guinea	3.50341	2.95565	4.05117	1.21034	0.990687	0
Eritrea	3.37651	2.82875	3.92427	1.13656	0.992315	0
Estonia	2.65437	2.10661	3.20213	2.38862	0.935248	0
Eswatini	3.50076	2.953	4.04853	1.2104	0.990686	0
Ethiopia	3.37651	2.82875	3.92427	1.13656	0.992315	0
Falkland Islands (Malvinas)	2.38558	1.83781	2.93334	2.36621	0.93683	0
Faroe Islands	2.38558	1.83781	2.93334	2.36621	0.93683	0
Fiji	3.66102	3.11326	4.20878	1.08487	0.993341	0
Finland	2.2506	1.70284	2.79836	0.909248	0.996163	0
France	2.53776	1.99	3.08552	1.2035	0.990846	0
French Guiana	3	2.45224	3.54776	9.54837e-31	1	0
French Polynesia	3.53412	2.98636	4.08188	1.20476	0.990817	0
Gabon	3.26049	2.71273	3.80825	0.932667	0.995843	0
Gambia	3.3864	2.83864	3.93416	1.14792	0.992077	0
Georgia	3.26049	2.71273	3.80825	0.932667	0.995843	0
Germany	2.52078	1.97302	3.06854	1.20831	0.990734	0
Ghana	3.3864	2.83864	3.93416	1.14792	0.992077	0
Gibraltar	2.3775	1.82974	2.92526	1.13774	0.99229	0
Greece	3.15361	2.60585	3.70137	1.82306	0.968981	0
Greenland	2.77803	2.23027	3.32579	0.836147	0.997057	0
Grenada	3.12327	2.5755	3.67103	0.523235	0.999357	0
Guadeloupe	2.90394	2.35618	3.4517	0.420421	0.999689	0
Guam	3.79461	3.24685	4.34237	2.08376	0.955059	0
Guatemala	3.3775	2.82974	3.92526	1.13774	0.99229	0
Guinea	3.50341	2.95565	4.05117	1.21034	0.990687	0
Guinea-Bissau	3.50341	2.95565	4.05117	1.21034	0.990687	0
Guyana	3.26049	2.71273	3.80825	0.932667	0.995843	0
Haiti	3.38719	2.83943	3.93495	1.14878	0.992059	0
Honduras	3.3775	2.82974	3.92526	1.13774	0.99229	0
Hungary	3.24391	2.69615	3.79167	0.89287	0.996377	0
Iceland	2.00768	1.45992	2.55544	1.25611	0.989577	0
India	3.52078	2.97302	4.06854	1.20831	0.990734	0
Indonesia	3.65437	3.10661	4.20213	2.38862	0.935248	0
Iran (Islamic Republic of)	3.3775	2.82974	3.92526	1.13774	0.99229	0
Iraq	3.3775	2.82974	3.92526	1.13774	0.99229	0
Ireland	2.65476	2.107	3.20252	1.09444	0.993158	0
Israel	2.52078	1.97302	3.06854	1.20831	0.990734	0
Italy	2.65437	2.10661	3.20213	2.38862	0.935248	0
Jamaica	3.38376	2.836	3.93152	1.14498	0.992139	0
Japan	2.24391	1.69615	2.79167	0.89287	0.996377	0
Jordan	3.26049	2.71273	3.80825	0.932667	0.995843	0
Kazakhstan	3.3775	2.82974	3.92526	1.13774	0.99229	0
Kenya	3.26049	2.71273	3.80825	0.932667	0.995843	0
Kiribati	3.91201	3.36425	4.45977	1.68592	0.975167	0
Kuwait	3.52885	2.98109	4.07662	2.42557	0.932597	0
Kyrgyzstan	3.24351	2.69575	3.79128	2.1893	0.948624	0
Lao People's Democratic Republic	3.24351	2.69575	3.79128	2.1893	0.948624	0
Latvia	2.78028	2.23252	3.32804	2.12366	0.95268	0
Lebanon	3.26049	2.71273	3.80825	0.932667	0.995843	0
Lesotho	3.52078	2.97302	4.06854	1.20831	0.990734	0
Liberia	3.3775	2.82974	3.92526	1.13774	0.99229	0
Libya	3.53776	2.99	4.08552	1.2035	0.990846	0
Lithuania	2.64669	2.09893	3.19445	1.10622	0.992928	0
Luxembourg	2.39487	1.84711	2.94263	2.37609	0.936135	0
Madagascar	3.52078	2.97302	4.06854	1.20831	0.990734	0
Malawi	3.52078	2.97302	4.06854	1.20831	0.990734	0
Malaysia	3.39487	2.84711	3.94263	2.37609	0.936135	0
Maldives	3.28144	2.73367	3.8292	1.90932	0.964688	0
Mali	3.51148	2.96372	4.05924	1.20976	0.9907	0
Malta	2.65476	2.107	3.20252	1.09444	0.993158	0
Marshall Islands	4.0456	3.49784	4.59337	2.36013	0.937256	0
Martinique	2.90394	2.35618	3.4517	0.420421	0.999689	0
Mauritania	3.65476	3.107	4.20252	1.09444	0.993158	0
Mauritius	2.90493	2.35717	3.45269	1.64534	0.976848	0
Mayotte	3.16443	2.61667	3.71219	1.5954	0.978822	0
Mexico	3.26049	2.71273	3.80825	0.932667	0.995843	0
Micronesia (Federated States of)	4.18888	3.64112	4.73664	2.89117	0.894884	0
Monaco	2.3775	1.82974	2.92526	1.13774	0.99229	0
Mongolia	3.3775	2.82974	3.92526	1.13774	0.99229	0
Montenegro	2.99961	2.45185	3.54737	1.2955	0.988559	0
Montserrat	3.0272	2.47944	3.57496	1.05832	0.993832	0
Morocco	3.26049	2.71273	3.80825	0.932667	0.995843	0
Mozambique	3.52078	2.97302	4.06854	1.20831	0.990734	0
Myanmar	3.3775	2.82974	3.92526	1.13774	0.99229	0
Namibia	3.1269	2.57914	3.67466	0.536433	0.999302	0
Nauru	4.43905	3.89129	4.98681	3.34181	0.851685	0
Nepal	3.24351	2.69575	3.79128	2.1893	0.948624	0
Netherlands	2.39487	1.84711	2.94263	2.37609	0.936135	0
New Caledonia	2.90394	2.35618	3.4517	0.420421	0.999689	0
New Zealand	2.65212	2.10436	3.19988	2.31756	0.940197	0
Nicaragua	3.50341	2.95565	4.05117	1.21034	0.990687	0
Niger	3.63739	3.08963	4.18515	1.11901	0.992674	0
Nigeria	3.3864	2.83864	3.93416	1.14792	0.992077	0
Niue	3.53869	2.99092	4.08645	2.13335	0.952092	0
Norfolk Island	2.63739	2.08963	3.18515	1.11901	0.992674	0
North Macedonia	2.99961	2.45185	3.54737	1.2955	0.988559	0
Northern Mariana Islands	3.91162	3.36386	4.45938	1.68368	0.975262	0
Norway	1.87409	1.32633	2.42185	0.532846	0.999317	0
Oman	3.39487	2.84711	3.94263	2.37609	0.936135	0
Pakistan	3.64669	3.09893	4.19445	1.10622	0.992928	0
Palau	3.76834	3.22058	4.3161	2.15537	0.950743	0
Panama	3.16443	2.61667	3.71219	1.5954	0.978822	0
Papua New Guinea	3.64669	3.09893	4.19445	1.10622	0.992928	0
Paraguay	3.26049	2.71273	3.80825	0.932667	0.995843	0
Peru	3.16443	2.61667	3.71219	1.5954	0.978822	0
Philippines	3.53736	2.9896	4.08512	2.49724	0.927305	0
Pitcairn	3.02094	2.47318	3.5687	1.02948	0.994339	0
Poland	2.86602	2.31825	3.41378	0.561784	0.999187	0
Portugal	2.78836	2.24059	3.33612	2.10143	0.954014	0
Puerto Rico	3.42168	2.87392	3.96944	2.1109	0.953448	0
Qatar	3.3775	2.82974	3.92526	1.13774	0.99229	0
Republic of Korea	2.65437	2.10661	3.20213	2.38862	0.935248	0
Republic of Moldova	3.10992	2.56216	3.65768	1.7711	0.971417	0
Reunion	2.90394	2.35618	3.4517	0.420421	0.999689	0
Romania	2.99961	2.45185	3.54737	1.2955	0.988559	0
Russian Federation	3.40377	2.85601	3.95153	1.16557	0.991698	0
Rwanda	3.25281	2.70505	3.80057	0.914562	0.996092	0
Saint Helena, Ascension and Tristan da Cunha	3.03084	2.48308	3.5786	1.0749	0.993528	0
Saint Kitts and Nevis	3.25017	2.7024	3.79793	0.9082	0.996177	0
Saint Lucia	3.25017	2.7024	3.79793	0.9082	0.996177	0
Saint Pierre and Miquelon	2.90394	2.35618	3.4517	0.420421	0.999689	0
Saint Vincent and the Grenadines	3.25017	2.7024	3.79793	0.9082	0.996177	0
Samoa	3.91162	3.36386	4.45938	1.68368	0.975262	0
San Marino	2.3775	1.82974	2.92526	1.13774	0.99229	0
Sao Tome and Principe	3.36013	2.81237	3.90789	2.50308	0.926865	0
Saudi Arabia	3.52078	2.97302	4.06854	1.20831	0.990734	0
Senegal	3.3864	2.83864	3.93416	1.14792	0.992077	0
Serbia	3.12651	2.57875	3.67427	1.83241	0.968531	0
Seychelles	3.16179	2.61402	3.70955	2.80597	0.902352	0
Sierra Leone	3.50341	2.95565	4.05117	1.21034	0.990687	0
Singapore	2.3775	1.82974	2.92526	1.13774	0.99229	0
Slovakia	2.76995	2.22219	3.31771	0.857573	0.996811	0
Slovenia	2.3775	1.82974	2.92526	1.13774	0.99229	0
Solomon Islands	3.65334	3.10558	4.2011	1.09656	0.993117	0
Somalia	3.62932	3.08156	4.17708	2.34863	0.938057	0
South Africa	3.52704	2.97928	4.0748	1.20686	0.990768	0
South Sudan	3.62932	3.08156	4.17708	2.34863	0.938057	0
Spain	2.78836	2.24059	3.33612	2.10143	0.954014	0
Sri Lanka	3.3775	2.82974	3.92526	1.13774	0.99229	0
Sudan	3.3864	2.83864	3.93416	1.14792	0.992077	0
Suriname	3.38376	2.836	3.93152	1.14498	0.992139	0
Sweden	1.87409	1.32633	2.42185	0.532846	0.999317	0
Switzerland	2.25159	1.70383	2.79935	2.13084	0.952245	0
Syrian Arab Republic	3.50341	2.95565	4.05117	1.21034	0.990687	0
Tajikistan	3.3775	2.82974	3.92526	1.13774	0.99229	0
Thailand	3.3144	2.76664	3.86216	3.26742	0.859211	0
Timor-Leste	3.63739	3.08963	4.18515	1.11901	0.992674	0
Togo	3.50341	2.95565	4.05117	1.21034	0.990687	0
Tokelau	4.08514	3.53738	4.6329	3.16771	0.869067	0
Tonga	4.16079	3.61303	4.70855	1.58352	0.979276	0
Trinidad and Tobago	3.38376	2.836	3.93152	1.14498	0.992139	0
Tunisia	3.26049	2.71273	3.80825	0.932667	0.995843	0
Turkey	3.65476	3.107	4.20252	1.09444	0.993158	0
Turkmenistan	3.24351	2.69575	3.79128	2.1893	0.948624	0
Turks and Caicos Islands	3.1541	2.60634	3.70186	1.56132	0.98011	0
Tuvalu	4.1812	3.63344	4.72896	1.64853	0.976718	0
Uganda	3.3864	2.83864	3.93416	1.14792	0.992077	0
Ukraine	2.99961	2.45185	3.54737	1.2955	0.988559	0
United Arab Emirates	3.26797	2.72021	3.81573	2.16894	0.949901	0
United Kingdom	2.928	2.38024	3.47576	3.0045	0.884586	0
United Republic of Tanzania	3.3864	2.83864	3.93416	1.14792	0.992077	0
United States of America	3.51774	2.96998	4.0655	1.20888	0.990721	0
Uruguay	3.03753	2.48977	3.58529	1.10508	0.992951	0
Uzbekistan	3.3775	2.82974	3.92526	1.13774	0.99229	0
Vanuatu	3.91383	3.36607	4.46159	1.61005	0.978253	0
Venezuela (Bolivarian Republic of)	3.52968	2.98192	4.07744	1.20613	0.990785	0
Viet Nam	3.28813	2.74037	3.83589	3.21686	0.864242	0
Virgin Islands of the United States	3.29478	2.74702	3.84254	1.93669	0.963261	0
Wallis and Futuna	3.80787	3.26011	4.35563	1.68168	0.975346	0
Western Sahara	3.64669	3.09893	4.19445	1.10622	0.992928	0
Yemen	3.7633	3.21554	4.31106	2.09394	0.954458	0
Zambia	3.3864	2.83864	3.93416	1.14792	0.992077	0
Zimbabwe	3.64669	3.09893	4.19445	1.10622	0.992928	0

### Sheet: ST16
Supplementary Table 16. Combined score of Cognition and awareness across 226 locations.
Locations	Combined_score	Combined score_CI_lower	Combined score_CI_upper	Q_statistic	Q_pvalue	I_squared
Afghanistan	4.49983	3.95207	5.0476	1.2104	0.990685	0
Albania	3.25989	2.71213	3.80765	2.22868	0.946107	0
Algeria	3.35656	2.80879	3.90432	1.11078	0.992838	0
American Samoa	3.73042	3.18266	4.27818	2.24694	0.944919	0
Andorra	1.7544	1.20664	2.30216	2.03006	0.958158	0
Angola	4.07968	3.53192	4.62745	1.74246	0.972712	0
Anguilla	2.73242	2.18466	3.28018	0.948854	0.995612	0
Antigua and Barbuda	2.85672	2.30896	3.40448	0.594307	0.999023	0
Argentina	3	2.45224	3.54776	9.54837e-31	1	0
Armenia	3.11661	2.56885	3.66438	1.79616	0.970257	0
Aruba	2.58914	2.04138	3.13691	1.17193	0.991559	0
Australia	1.76066	1.2129	2.30842	0.88145	0.996521	0
Austria	1.7544	1.20664	2.30216	2.03006	0.958158	0
Azerbaijan	3.34666	2.7989	3.89442	1.09656	0.993117	0
Bahamas	3.34666	2.7989	3.89442	1.09656	0.993117	0
Bahrain	2.97373	2.42597	3.52149	1.25686	0.989558	0
Bangladesh	3.95278	3.40502	4.50055	1.14801	0.992075	0
Barbados	2.58914	2.04138	3.13691	1.17193	0.991559	0
Belarus	2.86641	2.31865	3.41417	0.560393	0.999194	0
Belgium	1.7544	1.20664	2.30216	2.03006	0.958158	0
Belize	3.22966	2.68189	3.77742	0.856546	0.996823	0
Benin	3.8188	3.27104	4.36656	1.64853	0.976718	0
Bermuda	2.38719	1.83943	2.93495	1.14878	0.992059	0
Bhutan	2.83974	2.29198	3.3875	1.78456	0.970797	0
Bolivia (Plurinational State of)	3.47356	2.9258	4.02132	1.20702	0.990764	0
Bosnia and Herzegovina	3.18081	2.63305	3.72857	1.64732	0.976767	0
Botswana	2.81919	2.27143	3.36695	1.64732	0.976767	0
Brazil	2.87673	2.32897	3.4245	0.523235	0.999357	0
British Virgin Islands	2.74011	2.19235	3.28787	0.931276	0.995862	0
Brunei Darussalam	2.49308	1.94532	3.04084	1.21017	0.990691	0
Bulgaria	3.16383	2.61607	3.71159	2.89085	0.894913	0
Burkina Faso	4.08638	3.53862	4.63414	1.76948	0.971492	0
Burundi	4.37293	3.82517	4.9207	1.13223	0.992405	0
Cabo Verde	2.95278	2.40502	3.50055	1.14801	0.992075	0
Cambodia	4.00768	3.45992	4.55544	1.25611	0.989577	0
Cameroon	3.60573	3.05797	4.15349	1.15628	0.991899	0
Canada	2.16422	1.61646	2.71198	1.59473	0.978848	0
Cayman Islands	2.24391	1.69615	2.79167	0.89287	0.996377	0
Central African Republic	4.49983	3.95207	5.0476	1.2104	0.990685	0
Chad	4.49983	3.95207	5.0476	1.2104	0.990685	0
Chile	2.40774	1.85998	2.9555	2.09939	0.954135	0
China	2.6281	2.08034	3.17586	3.55755	0.829092	0
Christmas Island	2.36717	1.81941	2.91493	1.12498	0.992553	0
Cocos (Keeling) Islands	2.50076	1.953	3.04853	1.2104	0.990686	0
Colombia	3	2.45224	3.54776	9.54837e-31	1	0
Comoros	4.22966	3.68189	4.77742	0.856546	0.996823	0
Congo	3.95278	3.40502	4.50055	1.14801	0.992075	0
Cook Islands	3.11436	2.5666	3.66212	1.70958	0.974156	0
Costa Rica	2.24391	1.69615	2.79167	0.89287	0.996377	0
Cote d'Ivoire	3.74901	3.20125	4.29677	0.910195	0.99615	0
Croatia	2.63636	2.0886	3.18412	1.12038	0.992646	0
Cuba	2.61723	2.06947	3.16499	1.14386	0.992163	0
Cyprus	2.24391	1.69615	2.79167	0.89287	0.996377	0
Czechia	2.24391	1.69615	2.79167	0.89287	0.996377	0
Democratic People's Republic of Korea	4.24802	3.70026	4.79578	4.56058	0.713411	0
Democratic Republic of the Congo	4.37293	3.82517	4.9207	1.13223	0.992405	0
Denmark	1.50341	0.955647	2.05117	1.21034	0.990687	0
Djibouti	4	3.45224	4.54776	0	1	0
Dominica	3	2.45224	3.54776	9.54837e-31	1	0
Dominican Republic	3.2506	2.70284	3.79836	0.909248	0.996163	0
Ecuador	2.68461	2.13685	3.23237	1.9756	0.961179	0
Egypt	3.26049	2.71273	3.80825	0.932667	0.995843	0
El Salvador	3.27687	2.72911	3.82463	0.969354	0.995308	0
Equatorial Guinea	3.99031	3.44255	4.53807	1.34005	0.987337	0
Eritrea	4.08638	3.53862	4.63414	1.76948	0.971492	0
Estonia	1.89768	1.34992	2.44544	1.57771	0.979497	0
Eswatini	3.59683	3.04907	4.14459	1.16501	0.99171	0
Ethiopia	3.85672	3.30896	4.40448	0.594307	0.999023	0
Falkland Islands (Malvinas)	1.97472	1.42696	2.52248	2.48111	0.928513	0
Faroe Islands	1.87866	1.33089	2.42642	2.87801	0.896053	0
Fiji	3.38376	2.836	3.93152	1.14498	0.992139	0
Finland	1.5038	0.956039	2.05156	1.21033	0.990687	0
France	1.5038	0.956039	2.05156	1.21033	0.990687	0
French Guiana	2.46588	1.91812	3.01364	1.20476	0.990817	0
French Polynesia	2.98928	2.44152	3.53704	1.24494	0.989855	0
Gabon	3.47982	2.93206	4.02758	1.20843	0.990732	0
Gambia	3.83578	3.28802	4.38354	1.59473	0.978848	0
Georgia	3.03753	2.48977	3.58529	1.10508	0.992951	0
Germany	1.7544	1.20664	2.30216	2.03006	0.958158	0
Ghana	3.60573	3.05797	4.15349	1.15628	0.991899	0
Gibraltar	1.97736	1.4296	2.52512	2.46892	0.929419	0
Greece	2.78028	2.23252	3.32804	2.12366	0.95268	0
Greenland	3.03852	2.49076	3.58628	2.32872	0.939434	0
Grenada	3	2.45224	3.54776	9.54837e-31	1	0
Guadeloupe	2.36982	1.82205	2.91758	1.12834	0.992484	0
Guam	3.39408	2.84632	3.94185	2.44969	0.930838	0
Guatemala	3.78836	3.24059	4.33612	2.10143	0.954014	0
Guinea	4.37293	3.82517	4.9207	1.13223	0.992405	0
Guinea-Bissau	4.08638	3.53862	4.63414	1.76948	0.971492	0
Guyana	3.26049	2.71273	3.80825	0.932667	0.995843	0
Haiti	4.09606	3.5483	4.64382	0.420421	0.999689	0
Honduras	3.91426	3.3665	4.46202	1.67311	0.975705	0
Hungary	2.6301	2.08234	3.17786	2.26145	0.943965	0
Iceland	1.24391	0.696146	1.79167	0.89287	0.996377	0
India	3.64508	3.09732	4.19284	2.4021	0.934287	0
Indonesia	3.51109	2.96333	4.05885	2.5034	0.92684	0
Iran (Islamic Republic of)	3.51109	2.96333	4.05885	2.5034	0.92684	0
Iraq	3.86602	3.31825	4.41378	0.561784	0.999187	0
Ireland	1.87766	1.3299	2.42543	1.65284	0.976542	0
Israel	1.88799	1.34023	2.43575	2.90816	0.893366	0
Italy	2.14784	1.60008	2.6956	1.54017	0.980886	0
Jamaica	3.26049	2.71273	3.80825	0.932667	0.995843	0
Japan	1.48682	0.939062	2.03458	2.34256	0.938479	0
Jordan	3.1269	2.57914	3.67466	0.536433	0.999302	0
Kazakhstan	3.2506	2.70284	3.79836	0.909248	0.996163	0
Kenya	3.60573	3.05797	4.15349	1.15628	0.991899	0
Kiribati	4	3.45224	4.54776	0	1	0
Kuwait	2.88795	2.34019	3.43571	2.84351	0.899091	0
Kyrgyzstan	3.50076	2.953	4.04853	1.2104	0.990686	0
Lao People's Democratic Republic	3.8737	3.32594	4.42146	1.82787	0.96875	0
Latvia	2.54094	1.99318	3.0887	3.42609	0.842991	0
Lebanon	3.66327	3.11551	4.21103	2.37493	0.936217	0
Lesotho	3.86641	3.31865	4.41417	0.560393	0.999194	0
Liberia	4.35556	3.8078	4.90333	1.1094	0.992866	0
Libya	4	3.45224	4.54776	0	1	0
Lithuania	2.27375	1.72599	2.82151	1.89277	0.965536	0
Luxembourg	1.62849	1.08073	2.17625	2.26347	0.943832	0
Madagascar	4.13359	3.58583	4.68135	0.560393	0.999194	0
Malawi	4.22966	3.68189	4.77742	0.856546	0.996823	0
Malaysia	3.25159	2.70383	3.79935	2.13084	0.952245	0
Maldives	3.00456	2.4568	3.55233	2.3396	0.938684	0
Mali	4.22966	3.68189	4.77742	0.856546	0.996823	0
Malta	2.26485	1.71709	2.81261	3.00588	0.884458	0
Marshall Islands	4.13359	3.58583	4.68135	0.560393	0.999194	0
Martinique	2.36982	1.82205	2.91758	1.12834	0.992484	0
Mauritania	4.01659	3.46882	4.56435	1.21197	0.990649	0
Mauritius	2.49407	1.94631	3.04183	2.43903	0.931618	0
Mayotte	2.77359	2.22583	3.32135	2.07681	0.955467	0
Mexico	2.90757	2.35981	3.45533	1.63494	0.977267	0
Micronesia (Federated States of)	4	3.45224	4.54776	0	1	0
Monaco	1.62081	1.07305	2.16857	2.27274	0.943217	0
Mongolia	3.3775	2.82974	3.92526	1.13774	0.99229	0
Montenegro	3.02055	2.47279	3.56831	2.32506	0.939685	0
Montserrat	2.76995	2.22219	3.31771	0.857573	0.996811	0
Morocco	3.26049	2.71273	3.80825	0.932667	0.995843	0
Mozambique	4.13359	3.58583	4.68135	0.560393	0.999194	0
Myanmar	4.00768	3.45992	4.55544	1.25611	0.989577	0
Namibia	3.25017	2.7024	3.79793	0.9082	0.996177	0
Nauru	4.25017	3.7024	4.79793	0.9082	0.996177	0
Nepal	3.59683	3.04907	4.14459	1.16501	0.99171	0
Netherlands	1.7544	1.20664	2.30216	2.03006	0.958158	0
New Caledonia	2.36982	1.82205	2.91758	1.12834	0.992484	0
New Zealand	1.90394	1.35618	2.4517	0.420421	0.999689	0
Nicaragua	3.91426	3.3665	4.46202	1.67311	0.975705	0
Niger	4.22966	3.68189	4.77742	0.856546	0.996823	0
Nigeria	3.74901	3.20125	4.29677	0.910195	0.99615	0
Niue	3.12783	2.58007	3.67559	2.85739	0.897874	0
Norfolk Island	2.63739	2.08963	3.18515	1.11901	0.992674	0
North Macedonia	3.02055	2.47279	3.56831	2.32506	0.939685	0
Northern Mariana Islands	3.3775	2.82974	3.92526	1.13774	0.99229	0
Norway	1.24391	0.696146	1.79167	0.89287	0.996377	0
Oman	2.87866	2.33089	3.42642	2.87801	0.896053	0
Pakistan	4	3.45224	4.54776	0	1	0
Palau	3.50076	2.953	4.04853	1.2104	0.990686	0
Panama	3.16443	2.61667	3.71219	1.5954	0.978822	0
Papua New Guinea	3.85672	3.30896	4.40448	0.594307	0.999023	0
Paraguay	3.26049	2.71273	3.80825	0.932667	0.995843	0
Peru	2.90757	2.35981	3.45533	1.63494	0.977267	0
Philippines	3.39408	2.84632	3.94185	2.44969	0.930838	0
Pitcairn	3.02094	2.47318	3.5687	1.02948	0.994339	0
Poland	2.49308	1.94532	3.04084	1.21017	0.990691	0
Portugal	2.14784	1.60008	2.6956	1.54017	0.980886	0
Puerto Rico	3.02115	2.47339	3.56891	2.41783	0.933156	0
Qatar	3.00456	2.4568	3.55233	2.3396	0.938684	0
Republic of Korea	2.28208	1.73432	2.82984	8.37247	0.300898	0.163926
Republic of Moldova	3.64404	3.09628	4.1918	1.10994	0.992855	0
Reunion	2.36982	1.82205	2.91758	1.12834	0.992484	0
Romania	3.04682	2.49906	3.59458	2.44369	0.931278	0
Russian Federation	3.13359	2.58583	3.68135	0.560393	0.999194	0
Rwanda	3.32886	2.7811	3.87662	2.45599	0.930374	0
Saint Helena, Ascension and Tristan da Cunha	2.61998	2.07222	3.16774	2.3695	0.936599	0
Saint Kitts and Nevis	2.98362	2.43586	3.53138	1.3068	0.988256	0
Saint Lucia	3.1269	2.57914	3.67466	0.536433	0.999302	0
Saint Pierre and Miquelon	2.51309	1.96533	3.06086	1.20957	0.990705	0
Saint Vincent and the Grenadines	3.1269	2.57914	3.67466	0.536433	0.999302	0
Samoa	3.50076	2.953	4.04853	1.2104	0.990686	0
San Marino	1.97736	1.4296	2.52512	2.46892	0.929419	0
Sao Tome and Principe	3.57946	3.0317	4.12722	2.56723	0.92195	0
Saudi Arabia	3.00456	2.4568	3.55233	2.3396	0.938684	0
Senegal	3.60573	3.05797	4.15349	1.15628	0.991899	0
Serbia	2.90354	2.35578	3.45131	1.71556	0.973897	0
Seychelles	2.62766	2.0799	3.17543	2.36029	0.937245	0
Sierra Leone	4.22966	3.68189	4.77742	0.856546	0.996823	0
Singapore	1.62081	1.07305	2.16857	2.27274	0.943217	0
Slovakia	2.5403	1.99254	3.08806	2.13274	0.95213	0
Slovenia	2.02094	1.47318	2.5687	1.02948	0.994339	0
Solomon Islands	3.60612	3.05836	4.15388	1.15587	0.991908	0
Somalia	4.49884	3.95108	5.0466	1.21039	0.990686	0
South Africa	3.26049	2.71273	3.80825	0.932667	0.995843	0
South Sudan	4.63283	4.08507	5.18059	1.12498	0.992553	0
Spain	2.14784	1.60008	2.6956	1.54017	0.980886	0
Sri Lanka	3.51109	2.96333	4.05885	2.5034	0.92684	0
Sudan	4.22966	3.68189	4.77742	0.856546	0.996823	0
Suriname	3.24391	2.69615	3.79167	0.89287	0.996377	0
Sweden	1.24391	0.696146	1.79167	0.89287	0.996377	0
Switzerland	1.36091	0.813153	1.90867	2.24974	0.944735	0
Syrian Arab Republic	4.37293	3.82517	4.9207	1.13223	0.992405	0
Tajikistan	4.00768	3.45992	4.55544	1.25611	0.989577	0
Thailand	2.89425	2.34649	3.44201	1.75146	0.972309	0
Timor-Leste	4.13359	3.58583	4.68135	0.560393	0.999194	0
Togo	3.72274	3.17498	4.2705	0.970201	0.995295	0
Tokelau	3.5403	2.99254	4.08806	2.13274	0.95213	0
Tonga	3.74994	3.20218	4.2977	2.10155	0.954006	0
Trinidad and Tobago	3.1269	2.57914	3.67466	0.536433	0.999302	0
Tunisia	3.1269	2.57914	3.67466	0.536433	0.999302	0
Turkey	3.15454	2.60677	3.7023	1.56278	0.980056	0
Turkmenistan	3.73042	3.18266	4.27818	2.24694	0.944919	0
Turks and Caicos Islands	3.03084	2.48308	3.5786	1.0749	0.993528	0
Tuvalu	4	3.45224	4.54776	0	1	0
Uganda	3.60573	3.05797	4.15349	1.15628	0.991899	0
Ukraine	3.65074	3.10297	4.1985	2.39399	0.934866	0
United Arab Emirates	2.75176	2.20399	3.29952	2.03654	0.957791	0
United Kingdom	2.28813	1.74037	2.83589	3.21686	0.864242	0
United Republic of Tanzania	3.73263	3.18487	4.28039	2.17719	0.949386	0
United States of America	3.18081	2.63305	3.72857	1.64732	0.976767	0
Uruguay	2.40774	1.85998	2.9555	2.09939	0.954135	0
Uzbekistan	3.59683	3.04907	4.14459	1.16501	0.99171	0
Vanuatu	3.63657	3.08881	4.18433	2.3489	0.938039	0
Venezuela (Bolivarian Republic of)	4.13359	3.58583	4.68135	0.560393	0.999194	0
Viet Nam	3.14485	2.59709	3.69261	4.21092	0.755189	0
Virgin Islands of the United States	3.03753	2.48977	3.58529	1.10508	0.992951	0
Wallis and Futuna	3.53061	2.98285	4.07837	2.13606	0.951927	0
Western Sahara	4.22966	3.68189	4.77742	0.856546	0.996823	0
Yemen	4.62574	4.07798	5.1735	1.13385	0.992371	0
Zambia	3.74901	3.20125	4.29677	0.910195	0.99615	0
Zimbabwe	4	3.45224	4.54776	0	1	0

### Sheet: ST17
Supplementary Table 17. Combined score of Behavioral habits and reflexes across 226 locations.
Locations	Combined_score	Combined score_CI_lower	Combined score_CI_upper	Q_statistic	Q_pvalue	I_squared
Afghanistan	4.35656	3.80879	4.90432	1.11078	0.992838	0
Albania	3.25989	2.71213	3.80765	2.22868	0.946107	0
Algeria	3.49983	2.95207	4.0476	1.2104	0.990685	0
American Samoa	4.00768	3.45992	4.55544	1.25611	0.989577	0
Andorra	2.02094	1.47318	2.5687	1.02948	0.994339	0
Angola	4.07968	3.53192	4.62745	1.74246	0.972712	0
Anguilla	3	2.45224	3.54776	9.54837e-31	1	0
Antigua and Barbuda	3.13359	2.58583	3.68135	0.560393	0.999194	0
Argentina	3.40377	2.85601	3.95153	1.16557	0.991698	0
Armenia	3.11661	2.56885	3.66438	1.79616	0.970257	0
Aruba	3	2.45224	3.54776	9.54837e-31	1	0
Australia	2.43097	1.88321	2.97873	2.11753	0.95305	0
Austria	2.15454	1.60677	2.7023	1.56278	0.980056	0
Azerbaijan	3.34666	2.7989	3.89442	1.09656	0.993117	0
Bahamas	3.46993	2.92217	4.01769	1.20602	0.990788	0
Bahrain	3.38419	2.83643	3.93195	2.43907	0.931615	0
Bangladesh	4.08638	3.53862	4.63414	1.76948	0.971492	0
Barbados	3.40014	2.85238	3.9479	1.16212	0.991773	0
Belarus	3	2.45224	3.54776	9.54837e-31	1	0
Belgium	2.15454	1.60677	2.7023	1.56278	0.980056	0
Belize	3.37293	2.82517	3.9207	1.13223	0.992405	0
Benin	3.8188	3.27104	4.36656	1.64853	0.976718	0
Bermuda	2.77803	2.23027	3.32579	0.836147	0.997057	0
Bhutan	3.12733	2.57957	3.67509	1.7316	0.973194	0
Bolivia (Plurinational State of)	3.47356	2.9258	4.02132	1.20702	0.990764	0
Bosnia and Herzegovina	3.18081	2.63305	3.72857	1.64732	0.976767	0
Botswana	3.09606	2.5483	3.64382	0.420421	0.999689	0
Brazil	3.40377	2.85601	3.95153	1.16557	0.991698	0
British Virgin Islands	3.13095	2.58319	3.67871	1.77018	0.97146	0
Brunei Darussalam	3.17112	2.62336	3.71888	2.91053	0.893154	0
Bulgaria	3.16383	2.61607	3.71159	2.89085	0.894913	0
Burkina Faso	4.09606	3.5483	4.64382	0.420421	0.999689	0
Burundi	4.09606	3.5483	4.64382	0.420421	0.999689	0
Cabo Verde	3.35292	2.80516	3.90068	1.10566	0.992939	0
Cambodia	4.00768	3.45992	4.55544	1.25611	0.989577	0
Cameroon	3.60573	3.05797	4.15349	1.15628	0.991899	0
Canada	2.41439	1.86663	2.96215	2.10511	0.953794	0
Cayman Islands	2.77803	2.23027	3.32579	0.836147	0.997057	0
Central African Republic	4.36624	3.81848	4.914	1.12378	0.992577	0
Chad	4.22296	3.6752	4.77072	0.838811	0.997027	0
Chile	3.06837	2.5206	3.61613	3.09897	0.875698	0
China	3.17191	2.62415	3.71967	2.83862	0.899519	0
Christmas Island	2.77764	2.22987	3.3254	2.1308	0.952247	0
Cocos (Keeling) Islands	2.91162	2.36386	3.45938	1.68368	0.975262	0
Colombia	3.40377	2.85601	3.95153	1.16557	0.991698	0
Comoros	4.22966	3.68189	4.77742	0.856546	0.996823	0
Congo	3.95278	3.40502	4.50055	1.14801	0.992075	0
Cook Islands	3.52522	2.97746	4.07298	2.42652	0.932528	0
Costa Rica	2.77803	2.23027	3.32579	0.836147	0.997057	0
Cote d'Ivoire	3.74901	3.20125	4.29677	0.910195	0.99615	0
Croatia	2.90354	2.35578	3.45131	1.71556	0.973897	0
Cuba	2.61723	2.06947	3.16499	1.14386	0.992163	0
Cyprus	2.77803	2.23027	3.32579	0.836147	0.997057	0
Czechia	2.77764	2.22987	3.3254	2.1308	0.952247	0
Democratic People's Republic of Korea	4.12112	3.57336	4.66888	4.17298	0.759652	0
Democratic Republic of the Congo	4.09606	3.5483	4.64382	0.420421	0.999689	0
Denmark	2.03753	1.48977	2.58529	1.10508	0.992951	0
Djibouti	4	3.45224	4.54776	0	1	0
Dominica	3.25686	2.7091	3.80462	0.924172	0.995961	0
Dominican Republic	3.64404	3.09628	4.1918	1.10994	0.992855	0
Ecuador	3.06837	2.5206	3.61613	3.09897	0.875698	0
Egypt	3.54705	2.99929	4.09481	2.58708	0.920398	0
El Salvador	3.40377	2.85601	3.95153	1.16557	0.991698	0
Equatorial Guinea	3.85672	3.30896	4.40448	0.594307	0.999023	0
Eritrea	4.09606	3.5483	4.64382	0.420421	0.999689	0
Estonia	2.55831	2.01055	3.10607	3.41774	0.84386	0
Eswatini	3.74011	3.19235	4.28787	0.931276	0.995862	0
Ethiopia	4	3.45224	4.54776	0	1	0
Falkland Islands (Malvinas)	2.2419	1.69414	2.78966	4.78808	0.685806	0
Faroe Islands	2.28912	1.74136	2.83688	4.43809	0.728159	0
Fiji	3.66102	3.11326	4.20878	1.08487	0.993341	0
Finland	2.02094	1.47318	2.5687	1.02948	0.994339	0
France	2.30771	1.75995	2.85547	1.96158	0.961936	0
French Guiana	2.86602	2.31825	3.41378	0.561784	0.999187	0
French Polynesia	3.40014	2.85238	3.9479	1.16212	0.991773	0
Gabon	3.47982	2.93206	4.02758	1.20843	0.990732	0
Gambia	3.83578	3.28802	4.38354	1.59473	0.978848	0
Georgia	3.29802	2.75026	3.84578	3.23669	0.862278	0
Germany	2.28144	1.73367	2.8292	1.90932	0.964688	0
Ghana	3.60573	3.05797	4.15349	1.15628	0.991899	0
Gibraltar	2.51109	1.96333	3.05885	2.5034	0.92684	0
Greece	2.92356	2.3758	3.47132	3.02281	0.882884	0
Greenland	3.03852	2.49076	3.58628	2.32872	0.939434	0
Grenada	3.25686	2.7091	3.80462	0.924172	0.995961	0
Guadeloupe	2.90394	2.35618	3.4517	0.420421	0.999689	0
Guam	3.79461	3.24685	4.34237	2.08376	0.955059	0
Guatemala	3.65437	3.10661	4.20213	2.38862	0.935248	0
Guinea	4.09606	3.5483	4.64382	0.420421	0.999689	0
Guinea-Bissau	4.09606	3.5483	4.64382	0.420421	0.999689	0
Guyana	3.26049	2.71273	3.80825	0.932667	0.995843	0
Haiti	3.96208	3.41432	4.50984	1.10684	0.992916	0
Honduras	3.78028	3.23252	4.32804	2.12366	0.95268	0
Hungary	3.14745	2.59969	3.69521	2.83623	0.899727	0
Iceland	1.91162	1.36386	2.45938	1.68368	0.975262	0
India	3.78836	3.24059	4.33612	2.10143	0.954014	0
Indonesia	3.65437	3.10661	4.20213	2.38862	0.935248	0
Iran (Islamic Republic of)	3.65437	3.10661	4.20213	2.38862	0.935248	0
Iraq	4	3.45224	4.54776	0	1	0
Ireland	2.28144	1.73367	2.8292	1.90932	0.964688	0
Israel	2.42471	1.87695	2.97248	2.11316	0.953313	0
Italy	2.55831	2.01055	3.10607	3.41774	0.84386	0
Jamaica	3.52704	2.97928	4.0748	1.20686	0.990768	0
Japan	1.88696	1.3392	2.43472	1.61843	0.977924	0
Jordan	3.53736	2.9896	4.08512	2.49724	0.927305	0
Kazakhstan	3.3775	2.82974	3.92526	1.13774	0.99229	0
Kenya	3.60573	3.05797	4.15349	1.15628	0.991899	0
Kiribati	4.27687	3.72911	4.82463	0.969354	0.995308	0
Kuwait	3.4324	2.88464	3.98016	4.63127	0.704857	0
Kyrgyzstan	3.50076	2.953	4.04853	1.2104	0.990686	0
Lao People's Democratic Republic	3.8737	3.32594	4.42146	1.82787	0.96875	0
Latvia	2.68422	2.13646	3.23198	3.2699	0.858963	0
Lebanon	3.52968	2.98192	4.07744	1.20613	0.990785	0
Lesotho	4.13359	3.58583	4.68135	0.560393	0.999194	0
Liberia	4.22197	3.67421	4.76973	0.836147	0.997057	0
Libya	4	3.45224	4.54776	0	1	0
Lithuania	2.55062	2.00286	3.09838	2.12819	0.952406	0
Luxembourg	2.02193	1.47417	2.5697	2.25327	0.944504	0
Madagascar	4	3.45224	4.54776	0	1	0
Malawi	4.09606	3.5483	4.64382	0.420421	0.999689	0
Malaysia	3.52846	2.9807	4.07622	3.71928	0.811484	0
Maldives	3.28144	2.73367	3.8292	1.90932	0.964688	0
Mali	4.09606	3.5483	4.64382	0.420421	0.999689	0
Malta	2.79858	2.25082	3.34634	4.13557	0.764036	0
Marshall Islands	4.13359	3.58583	4.68135	0.560393	0.999194	0
Martinique	2.90394	2.35618	3.4517	0.420421	0.999689	0
Mauritania	4.27687	3.72911	4.82463	0.969354	0.995308	0
Mauritius	2.77094	2.22318	3.3187	2.08378	0.955058	0
Mayotte	3.03044	2.48268	3.57821	2.37051	0.936528	0
Mexico	3.30771	2.75995	3.85547	1.96158	0.961936	0
Micronesia (Federated States of)	4.27687	3.72911	4.82463	0.969354	0.995308	0
Monaco	2.14784	1.60008	2.6956	1.54017	0.980886	0
Mongolia	3.51109	2.96333	4.05885	2.5034	0.92684	0
Montenegro	3.02055	2.47279	3.56831	2.32506	0.939685	0
Montserrat	3.16079	2.61303	3.70855	1.58352	0.979276	0
Morocco	3.40377	2.85601	3.95153	1.16557	0.991698	0
Mozambique	4	3.45224	4.54776	0	1	0
Myanmar	4.00768	3.45992	4.55544	1.25611	0.989577	0
Namibia	3.52704	2.97928	4.0748	1.20686	0.990768	0
Nauru	4.52704	3.97928	5.0748	1.20686	0.990768	0
Nepal	3.73042	3.18266	4.27818	2.24694	0.944919	0
Netherlands	2.28144	1.73367	2.8292	1.90932	0.964688	0
New Caledonia	2.90394	2.35618	3.4517	0.420421	0.999689	0
New Zealand	2.43097	1.88321	2.97873	2.11753	0.95305	0
Nicaragua	3.78028	3.23252	4.32804	2.12366	0.95268	0
Niger	4.09606	3.5483	4.64382	0.420421	0.999689	0
Nigeria	3.74901	3.20125	4.29677	0.910195	0.99615	0
Niue	3.53869	2.99092	4.08645	2.13335	0.952092	0
Norfolk Island	2.91426	2.3665	3.46202	1.67311	0.975705	0
North Macedonia	3.02055	2.47279	3.56831	2.32506	0.939685	0
Northern Mariana Islands	3.91162	3.36386	4.45938	1.68368	0.975262	0
Norway	1.77803	1.23027	2.32579	0.836147	0.997057	0
Oman	3.4324	2.88464	3.98016	4.63127	0.704857	0
Pakistan	4.13359	3.58583	4.68135	0.560393	0.999194	0
Palau	3.76834	3.22058	4.3161	2.15537	0.950743	0
Panama	3.16443	2.61667	3.71219	1.5954	0.978822	0
Papua New Guinea	4	3.45224	4.54776	0	1	0
Paraguay	3.26049	2.71273	3.80825	0.932667	0.995843	0
Peru	3.16443	2.61667	3.71219	1.5954	0.978822	0
Philippines	3.53736	2.9896	4.08512	2.49724	0.927305	0
Pitcairn	3.29781	2.75005	3.84558	1.94268	0.962945	0
Poland	2.76995	2.22219	3.31771	0.857573	0.996811	0
Portugal	2.55831	2.01055	3.10607	3.41774	0.84386	0
Puerto Rico	3.28769	2.73993	3.83546	1.92237	0.964012	0
Qatar	3.41503	2.86727	3.96279	3.39924	0.84578	0
Republic of Korea	2.42471	1.87695	2.97248	2.11316	0.953313	0
Republic of Moldova	3.64404	3.09628	4.1918	1.10994	0.992855	0
Reunion	2.76995	2.22219	3.31771	0.857573	0.996811	0
Romania	3.04682	2.49906	3.59458	2.44369	0.931278	0
Russian Federation	3.40377	2.85601	3.95153	1.16557	0.991698	0
Rwanda	3.47214	2.92438	4.0199	1.20664	0.990773	0
Saint Helena, Ascension and Tristan da Cunha	3.03044	2.48268	3.57821	2.37051	0.936528	0
Saint Kitts and Nevis	3.38376	2.836	3.93152	1.14498	0.992139	0
Saint Lucia	3.38376	2.836	3.93152	1.14498	0.992139	0
Saint Pierre and Miquelon	2.90394	2.35618	3.4517	0.420421	0.999689	0
Saint Vincent and the Grenadines	3.38376	2.836	3.93152	1.14498	0.992139	0
Samoa	4.0549	3.50714	4.60266	2.40061	0.934394	0
San Marino	2.3775	1.82974	2.92526	1.13774	0.99229	0
Sao Tome and Principe	3.57946	3.0317	4.12722	2.56723	0.92195	0
Saudi Arabia	3.55831	3.01055	4.10607	3.41774	0.84386	0
Senegal	3.60573	3.05797	4.15349	1.15628	0.991899	0
Serbia	3.16443	2.61667	3.71219	1.5954	0.978822	0
Seychelles	3.0278	2.48004	3.57556	3.57766	0.826933	0
Sierra Leone	4.09606	3.5483	4.64382	0.420421	0.999689	0
Singapore	2.28144	1.73367	2.8292	1.90932	0.964688	0
Slovakia	2.80748	2.25972	3.35524	2.97645	0.887172	0
Slovenia	2.28144	1.73367	2.8292	1.90932	0.964688	0
Solomon Islands	3.88299	3.33523	4.43075	0.500216	0.999446	0
Somalia	4.36525	3.81749	4.91301	1.12249	0.992603	0
South Africa	3.52704	2.97928	4.0748	1.20686	0.990768	0
South Sudan	4.35556	3.8078	4.90333	1.1094	0.992866	0
Spain	2.41503	1.86727	2.96279	3.39924	0.84578	0
Sri Lanka	3.51109	2.96333	4.05885	2.5034	0.92684	0
Sudan	4.09606	3.5483	4.64382	0.420421	0.999689	0
Suriname	3.50076	2.953	4.04853	1.2104	0.990686	0
Sweden	1.77803	1.23027	2.32579	0.836147	0.997057	0
Switzerland	2.02193	1.47417	2.5697	2.25327	0.944504	0
Syrian Arab Republic	4.09606	3.5483	4.64382	0.420421	0.999689	0
Tajikistan	4.00768	3.45992	4.55544	1.25611	0.989577	0
Thailand	3.3144	2.76664	3.86216	3.26742	0.859211	0
Timor-Leste	4.13359	3.58583	4.68135	0.560393	0.999194	0
Togo	3.72274	3.17498	4.2705	0.970201	0.995295	0
Tokelau	3.95115	3.40339	4.49891	2.54255	0.923859	0
Tonga	4.30407	3.75631	4.85183	1.95474	0.962303	0
Trinidad and Tobago	3.52704	2.97928	4.0748	1.20686	0.990768	0
Tunisia	3.40377	2.85601	3.95153	1.16557	0.991698	0
Turkey	3.69229	3.14453	4.24005	3.25518	0.860436	0
Turkmenistan	3.59683	3.04907	4.14459	1.16501	0.99171	0
Turks and Caicos Islands	3.1541	2.60634	3.70186	1.56132	0.98011	0
Tuvalu	4.27687	3.72911	4.82463	0.969354	0.995308	0
Uganda	3.60573	3.05797	4.15349	1.15628	0.991899	0
Ukraine	3.51714	2.96938	4.0649	1.20898	0.990719	0
United Arab Emirates	3.3055	2.75774	3.85326	4.47024	0.724298	0
United Kingdom	2.55467	2.00691	3.10243	3.41973	0.843653	0
United Republic of Tanzania	3.73263	3.18487	4.28039	2.17719	0.949386	0
United States of America	3.16079	2.61303	3.70855	1.58352	0.979276	0
Uruguay	2.94147	2.3937	3.48923	2.49061	0.927802	0
Uzbekistan	3.59683	3.04907	4.14459	1.16501	0.99171	0
Vanuatu	3.91383	3.36607	4.46159	1.61005	0.978253	0
Venezuela (Bolivarian Republic of)	4.13359	3.58583	4.68135	0.560393	0.999194	0
Viet Nam	3.28813	2.74037	3.83589	3.21686	0.864242	0
Virgin Islands of the United States	3.16079	2.61303	3.70855	1.58352	0.979276	0
Wallis and Futuna	3.80787	3.26011	4.35563	1.68168	0.975346	0
Western Sahara	4.23934	3.69158	4.7871	0.88145	0.996521	0
Yemen	4.49884	3.95108	5.0466	1.21039	0.990686	0
Zambia	3.74901	3.20125	4.29677	0.910195	0.99615	0
Zimbabwe	4.13359	3.58583	4.68135	0.560393	0.999194	0

### Sheet: ST18
Supplementary Table 18. Combined score of Economic costs across 226 locations.
Locations	Combined_score	Combined score_CI_lower	Combined score_CI_upper	Q_statistic	Q_pvalue	I_squared
Afghanistan	5	4.45224	5.54776	0	1	0
Albania	3.25989	2.71213	3.80765	2.22868	0.946107	0
Algeria	3.34887	2.80111	3.89663	1.09982	0.993054	0
American Samoa	3.99031	3.44255	4.53807	1.34005	0.987337	0
Andorra	1.5038	0.956039	2.05156	1.21033	0.990687	0
Angola	4.19591	3.64815	4.74367	4.92488	0.66913	0
Anguilla	2.87673	2.32897	3.4245	0.523235	0.999357	0
Antigua and Barbuda	2.73346	2.18569	3.28122	0.946525	0.995646	0
Argentina	3.2872	2.73944	3.83496	3.47835	0.837513	0
Armenia	3.11661	2.56885	3.66438	1.79616	0.970257	0
Aruba	2.59947	2.05171	3.14723	1.16249	0.991765	0
Australia	1.637	1.08924	2.18476	2.41313	0.933495	0
Austria	1.62081	1.07305	2.16857	2.27274	0.943217	0
Azerbaijan	3.08638	2.53862	3.63414	1.76948	0.971492	0
Bahamas	3.39388	2.84612	3.94164	1.15587	0.991908	0
Bahrain	2.20956	1.6618	2.75732	4.61978	0.70625	0
Bangladesh	4.22966	3.68189	4.77742	0.856546	0.996823	0
Barbados	2.72274	2.17498	3.2705	0.970201	0.995295	0
Belarus	3	2.45224	3.54776	9.54837e-31	1	0
Belgium	1.62081	1.07305	2.16857	2.27274	0.943217	0
Belize	3.13359	2.58583	3.68135	0.560393	0.999194	0
Benin	3.8188	3.27104	4.36656	1.64853	0.976718	0
Bermuda	2.30145	1.75369	2.84921	3.14333	0.871434	0
Bhutan	3.38419	2.83643	3.93195	2.43907	0.931615	0
Bolivia (Plurinational State of)	3.65437	3.10661	4.20213	2.38862	0.935248	0
Bosnia and Herzegovina	3.03753	2.48977	3.58529	1.10508	0.992951	0
Botswana	3	2.45224	3.54776	9.54837e-31	1	0
Brazil	3.01033	2.46257	3.55809	1.24308	0.989901	0
British Virgin Islands	2.64404	2.09628	3.1918	1.10994	0.992855	0
Brunei Darussalam	2.13008	1.58232	2.67784	4.16288	0.760838	0
Bulgaria	3.16383	2.61607	3.71159	2.89085	0.894913	0
Burkina Faso	4.73081	4.18305	5.27857	0.952467	0.995559	0
Burundi	4.74901	4.20125	5.29677	0.910195	0.99615	0
Cabo Verde	2.99031	2.44255	3.53807	1.34005	0.987337	0
Cambodia	4.00768	3.45992	4.55544	1.25611	0.989577	0
Cameroon	3.60573	3.05797	4.15349	1.15628	0.991899	0
Canada	2.04096	1.4932	2.58872	2.31398	0.940442	0
Cayman Islands	2.29176	1.744	2.83952	4.41786	0.730585	0
Central African Republic	5	4.45224	5.54776	0	1	0
Chad	5	4.45224	5.54776	0	1	0
Chile	2.67492	2.12716	3.22268	3.28606	0.857339	0
China	2.6281	2.08034	3.17586	3.55755	0.829092	0
Christmas Island	2.29802	1.75026	2.84578	3.23669	0.862278	0
Cocos (Keeling) Islands	2.54862	2.00086	3.09638	6.00995	0.538587	0
Colombia	3.13359	2.58583	3.68135	0.560393	0.999194	0
Comoros	4.35292	3.80516	4.90068	1.10566	0.992939	0
Congo	4.07605	3.52829	4.62381	1.7276	0.97337	0
Cook Islands	3.28548	2.73772	3.83325	4.4306	0.729057	0
Costa Rica	2.3775	1.82974	2.92526	1.13774	0.99229	0
Cote d'Ivoire	3.60573	3.05797	4.15349	1.15628	0.991899	0
Croatia	2.63636	2.0886	3.18412	1.12038	0.992646	0
Cuba	3.78571	3.23795	4.33347	3.32798	0.853096	0
Cyprus	2.28144	1.73367	2.8292	1.90932	0.964688	0
Czechia	2.14784	1.60008	2.6956	1.54017	0.980886	0
Democratic People's Republic of Korea	4.62227	4.07451	5.17003	4.79561	0.684889	0
Democratic Republic of the Congo	4.87409	4.32633	5.42185	0.532846	0.999317	0
Denmark	1.5038	0.956039	2.05156	1.21033	0.990687	0
Djibouti	4.03753	3.48977	4.58529	1.10508	0.992951	0
Dominica	3.13359	2.58583	3.68135	0.560393	0.999194	0
Dominican Republic	3.2506	2.70284	3.79836	0.909248	0.996163	0
Ecuador	2.94147	2.3937	3.48923	2.49061	0.927802	0
Egypt	3.39408	2.84632	3.94185	2.44969	0.930838	0
El Salvador	3.40377	2.85601	3.95153	1.16557	0.991698	0
Equatorial Guinea	3.89061	3.34285	4.43838	2.95887	0.888781	0
Eritrea	4.85672	4.30896	5.40448	0.594307	0.999023	0
Estonia	2.15454	1.60677	2.7023	1.56278	0.980056	0
Eswatini	3.64404	3.09628	4.1918	1.10994	0.992855	0
Ethiopia	4.3864	3.83864	4.93416	1.14792	0.992077	0
Falkland Islands (Malvinas)	2.15656	1.6088	2.70432	6.66333	0.464755	0
Faroe Islands	2.02258	1.47481	2.57034	6.13083	0.524559	0
Fiji	3.16443	2.61667	3.71219	1.5954	0.978822	0
Finland	1.63739	1.08963	2.18515	1.11901	0.992674	0
France	1.64669	1.09893	2.19445	1.10622	0.992928	0
French Guiana	2.51999	1.97223	3.06775	2.50206	0.926942	0
French Polynesia	2.78654	2.23878	3.3343	2.10649	0.953712	0
Gabon	3.24717	2.69941	3.79493	3.58191	0.826475	0
Gambia	3.95904	3.41128	4.5068	2.31398	0.940442	0
Georgia	3.03753	2.48977	3.58529	1.10508	0.992951	0
Germany	1.62081	1.07305	2.16857	2.27274	0.943217	0
Ghana	3.60573	3.05797	4.15349	1.15628	0.991899	0
Gibraltar	1.74771	1.19995	2.29547	3.27512	0.858439	0
Greece	2.78028	2.23252	3.32804	2.12366	0.95268	0
Greenland	3.29881	2.75105	3.84657	3.16382	0.869445	0
Grenada	3.13359	2.58583	3.68135	0.560393	0.999194	0
Guadeloupe	2.3864	1.83864	2.93416	1.14792	0.992077	0
Guam	3.16443	2.61667	3.71219	1.5954	0.978822	0
Guatemala	3.78836	3.24059	4.33612	2.10143	0.954014	0
Guinea	4.61321	4.06545	5.16097	1.14835	0.992068	0
Guinea-Bissau	4.73081	4.18305	5.27857	0.952467	0.995559	0
Guyana	3.26049	2.71273	3.80825	0.932667	0.995843	0
Haiti	5	4.45224	5.54776	0	1	0
Honduras	3.91426	3.3665	4.46202	1.67311	0.975705	0
Hungary	2.36982	1.82205	2.91758	1.12834	0.992484	0
Iceland	1.77867	1.23091	2.32643	4.71522	0.69467	0
India	3.78836	3.24059	4.33612	2.10143	0.954014	0
Indonesia	3.51109	2.96333	4.05885	2.5034	0.92684	0
Iran (Islamic Republic of)	3.51109	2.96333	4.05885	2.5034	0.92684	0
Iraq	4.0272	3.47944	4.57496	1.05832	0.993832	0
Ireland	1.62081	1.07305	2.16857	2.27274	0.943217	0
Israel	1.8876	1.33984	2.43536	5.49683	0.599566	0
Italy	2.29112	1.74336	2.83888	1.92936	0.963646	0
Jamaica	3.16443	2.61667	3.71219	1.5954	0.978822	0
Japan	1.50341	0.955647	2.05117	1.21034	0.990687	0
Jordan	3.26049	2.71273	3.80825	0.932667	0.995843	0
Kazakhstan	3.12391	2.57614	3.67167	3.20657	0.865258	0
Kenya	3.60573	3.05797	4.15349	1.15628	0.991899	0
Kiribati	4.17151	3.62375	4.71927	1.61818	0.977934	0
Kuwait	2.12157	1.57381	2.66933	3.96764	0.783497	0
Kyrgyzstan	3.64404	3.09628	4.1918	1.10994	0.992855	0
Lao People's Democratic Republic	3.8737	3.32594	4.42146	1.82787	0.96875	0
Latvia	2.68422	2.13646	3.23198	3.2699	0.858963	0
Lebanon	3.94054	3.39278	4.4883	2.95178	0.889427	0
Lesotho	4.13359	3.58583	4.68135	0.560393	0.999194	0
Liberia	4.60573	4.05797	5.15349	1.15628	0.991899	0
Libya	4.0272	3.47944	4.57496	1.05832	0.993832	0
Lithuania	2.27375	1.72599	2.82151	1.89277	0.965536	0
Luxembourg	1.4949	0.947137	2.04266	2.34327	0.938429	0
Madagascar	4.37386	3.8261	4.92162	1.13337	0.992381	0
Malawi	4.35292	3.80516	4.90068	1.10566	0.992939	0
Malaysia	2.87826	2.3305	3.42602	4.17305	0.759644	0
Maldives	3.04209	2.49433	3.58985	4.37322	0.735925	0
Mali	4.46993	3.92217	5.01769	1.20602	0.990788	0
Malta	2.28144	1.73367	2.8292	1.90932	0.964688	0
Marshall Islands	4.03753	3.48977	4.58529	1.10508	0.992951	0
Martinique	2.3864	1.83864	2.93416	1.14792	0.992077	0
Mauritania	4.13359	3.58583	4.68135	0.560393	0.999194	0
Mauritius	2.62766	2.0799	3.17543	2.36029	0.937245	0
Mayotte	2.79017	2.24241	3.33793	3.32514	0.853385	0
Mexico	3.16443	2.61667	3.71219	1.5954	0.978822	0
Micronesia (Federated States of)	4.03753	3.48977	4.58529	1.10508	0.992951	0
Monaco	1.36982	0.822055	1.91758	1.12834	0.992484	0
Mongolia	3.51109	2.96333	4.05885	2.5034	0.92684	0
Montenegro	2.90354	2.35578	3.45131	1.71556	0.973897	0
Montserrat	3.03753	2.48977	3.58529	1.10508	0.992951	0
Morocco	3.1269	2.57914	3.67466	0.536433	0.999302	0
Mozambique	4.25686	3.7091	4.80462	0.924172	0.995961	0
Myanmar	4.00768	3.45992	4.55544	1.25611	0.989577	0
Namibia	3.52704	2.97928	4.0748	1.20686	0.990768	0
Nauru	4.16079	3.61303	4.70855	1.58352	0.979276	0
Nepal	3.8737	3.32594	4.42146	1.82787	0.96875	0
Netherlands	1.4949	0.947137	2.04266	2.34327	0.938429	0
New Caledonia	2.3864	1.83864	2.93416	1.14792	0.992077	0
New Zealand	1.78836	1.24059	2.33612	2.10143	0.954014	0
Nicaragua	3.91426	3.3665	4.46202	1.67311	0.975705	0
Niger	4.60391	4.05615	5.15167	1.15812	0.991859	0
Nigeria	3.60573	3.05797	4.15349	1.15628	0.991899	0
Niue	3.39501	2.84725	3.94277	4.76824	0.688222	0
Norfolk Island	2.56824	2.02048	3.116	7.19245	0.409121	0.0267576
North Macedonia	2.90354	2.35578	3.45131	1.71556	0.973897	0
Northern Mariana Islands	3.29802	2.75026	3.84578	3.23669	0.862278	0
Norway	1.51148	0.963723	2.05924	1.20976	0.9907	0
Oman	1.98759	1.43983	2.53535	4.68715	0.698079	0
Pakistan	4.13359	3.58583	4.68135	0.560393	0.999194	0
Palau	3.4047	2.85694	3.95246	2.09663	0.954299	0
Panama	3.16443	2.61667	3.71219	1.5954	0.978822	0
Papua New Guinea	3.97999	3.43223	4.52775	1.28856	0.988743	0
Paraguay	3.26049	2.71273	3.80825	0.932667	0.995843	0
Peru	3.16443	2.61667	3.71219	1.5954	0.978822	0
Philippines	3.39408	2.84632	3.94185	2.44969	0.930838	0
Pitcairn	3.31979	2.77203	3.86755	7.46397	0.382219	0.062161
Poland	2.36717	1.81941	2.91493	1.12498	0.992553	0
Portugal	2.14784	1.60008	2.6956	1.54017	0.980886	0
Puerto Rico	2.89524	2.34748	3.443	2.97647	0.887171	0
Qatar	1.86168	1.31392	2.40944	5.20487	0.634978	0
Republic of Korea	1.62141	1.07365	2.16917	3.50084	0.835137	0
Republic of Moldova	3.64404	3.09628	4.1918	1.10994	0.992855	0
Reunion	2.51999	1.97223	3.06775	2.50206	0.926942	0
Romania	3.04682	2.49906	3.59458	2.44369	0.931278	0
Russian Federation	3.13359	2.58583	3.68135	0.560393	0.999194	0
Rwanda	3.60573	3.05797	4.15349	1.15628	0.991899	0
Saint Helena, Ascension and Tristan da Cunha	2.80182	2.25406	3.34958	4.22195	0.753888	0
Saint Kitts and Nevis	2.88756	2.3398	3.43532	1.71199	0.974052	0
Saint Lucia	3.16443	2.61667	3.71219	1.5954	0.978822	0
Saint Pierre and Miquelon	2.50341	1.95565	3.05117	1.21034	0.990687	0
Saint Vincent and the Grenadines	3.16443	2.61667	3.71219	1.5954	0.978822	0
Samoa	3.4047	2.85694	3.95246	2.09663	0.954299	0
San Marino	1.6307	1.08294	2.17846	2.35649	0.93751	0
Sao Tome and Principe	3.62324	3.07548	4.17101	5.01146	0.658565	0
Saudi Arabia	2.1135	1.56573	2.66126	5.23513	0.631293	0
Senegal	3.60573	3.05797	4.15349	1.15628	0.991899	0
Serbia	3.03753	2.48977	3.58529	1.10508	0.992951	0
Seychelles	2.89485	2.34709	3.44261	5.56517	0.591336	0
Sierra Leone	4.47982	3.93206	5.02758	1.20843	0.990732	0
Singapore	1.75401	1.20625	2.30177	3.32462	0.853437	0
Slovakia	2.5403	1.99254	3.08806	2.13274	0.95213	0
Slovenia	2.02094	1.47318	2.5687	1.02948	0.994339	0
Solomon Islands	3.76066	3.2129	4.30842	0.88145	0.996521	0
Somalia	5	4.45224	5.54776	0	1	0
South Africa	3.40377	2.85601	3.95153	1.16557	0.991698	0
South Sudan	5	4.45224	5.54776	0	1	0
Spain	2.14784	1.60008	2.6956	1.54017	0.980886	0
Sri Lanka	3.65437	3.10661	4.20213	2.38862	0.935248	0
Sudan	4.75708	4.20932	5.30485	0.890407	0.996408	0
Suriname	3.3775	2.82974	3.92526	1.13774	0.99229	0
Sweden	1.51148	0.963723	2.05924	1.20976	0.9907	0
Switzerland	1.4949	0.947137	2.04266	2.34327	0.938429	0
Syrian Arab Republic	4.87409	4.32633	5.42185	0.532846	0.999317	0
Tajikistan	4.15096	3.6032	4.69872	1.83976	0.968174	0
Thailand	2.76027	2.2125	3.30803	2.17604	0.949458	0
Timor-Leste	4.53412	3.98636	5.08188	1.20476	0.990817	0
Togo	3.846	3.29824	4.39376	1.82438	0.968918	0
Tokelau	3.94147	3.3937	4.48923	2.49061	0.927802	0
Tonga	3.78786	3.2401	4.33562	2.93301	0.891129	0
Trinidad and Tobago	3.03084	2.48308	3.5786	1.0749	0.993528	0
Tunisia	3.1269	2.57914	3.67466	0.536433	0.999302	0
Turkey	3.14485	2.59709	3.69261	4.21092	0.755189	0
Turkmenistan	3.73042	3.18266	4.27818	2.24694	0.944919	0
Turks and Caicos Islands	3.07805	2.53029	3.62581	3.139	0.871852	0
Tuvalu	4.28852	3.74076	4.83628	1.92407	0.963923	0
Uganda	3.72899	3.18123	4.27676	2.15011	0.951067	0
Ukraine	3.78472	3.23696	4.33248	2.11151	0.953411	0
United Arab Emirates	1.73379	1.18603	2.28155	4.34478	0.739319	0
United Kingdom	2.16486	1.6171	2.71262	4.08401	0.770052	0
United Republic of Tanzania	3.85589	3.30813	4.40366	3.01956	0.883187	0
United States of America	3.18444	2.63668	3.7322	2.85209	0.898339	0
Uruguay	2.66459	2.11683	3.21236	2.00943	0.959316	0
Uzbekistan	3.73042	3.18266	4.27818	2.24694	0.944919	0
Vanuatu	3.79149	3.24373	4.33926	2.95801	0.888859	0
Venezuela (Bolivarian Republic of)	4.66102	4.11326	5.20878	1.08487	0.993341	0
Viet Nam	3.28813	2.74037	3.83589	3.21686	0.864242	0
Virgin Islands of the United States	3.03753	2.48977	3.58529	1.10508	0.992951	0
Wallis and Futuna	3.26303	2.71527	3.81079	3.16613	0.86922	0
Western Sahara	4.73081	4.18305	5.27857	0.952467	0.995559	0
Yemen	5	4.45224	5.54776	0	1	0
Zambia	3.86602	3.31825	4.41378	0.561784	0.999187	0
Zimbabwe	4.26049	3.71273	4.80825	0.932667	0.995843	0

### Sheet: ST19
Supplementary Table 19. Combined score of Time and energy costs across 226 locations.
Locations	Combined_score	Combined score_CI_lower	Combined score_CI_upper	Q_statistic	Q_pvalue	I_squared
Afghanistan	5	4.45224	5.54776	0	1	0
Albania	3.25989	2.71213	3.80765	2.22868	0.946107	0
Algeria	3.34887	2.80111	3.89663	1.09982	0.993054	0
American Samoa	3.85672	3.30896	4.40448	0.594307	0.999023	0
Andorra	1.87766	1.3299	2.42543	1.65284	0.976542	0
Angola	4.33919	3.79142	4.88695	2.47259	0.929147	0
Anguilla	3	2.45224	3.54776	9.54837e-31	1	0
Antigua and Barbuda	2.85672	2.30896	3.40448	0.594307	0.999023	0
Argentina	3.26718	2.71942	3.81495	2.24157	0.94527	0
Armenia	3.11661	2.56885	3.66438	1.79616	0.970257	0
Aruba	2.72274	2.17498	3.2705	0.970201	0.995295	0
Australia	2.28144	1.73367	2.8292	1.90932	0.964688	0
Austria	1.87766	1.3299	2.42543	1.65284	0.976542	0
Azerbaijan	3.22966	2.68189	3.77742	0.856546	0.996823	0
Bahamas	3.48994	2.94218	4.0377	1.20991	0.990697	0
Bahrain	2.70615	2.15839	3.25391	2.13764	0.951831	0
Bangladesh	4.22966	3.68189	4.77742	0.856546	0.996823	0
Barbados	2.72274	2.17498	3.2705	0.970201	0.995295	0
Belarus	3	2.45224	3.54776	9.54837e-31	1	0
Belgium	1.87766	1.3299	2.42543	1.65284	0.976542	0
Belize	3.22966	2.68189	3.77742	0.856546	0.996823	0
Benin	3.8188	3.27104	4.36656	1.64853	0.976718	0
Bermuda	2.65476	2.107	3.20252	1.09444	0.993158	0
Bhutan	3.06979	2.52203	3.61755	1.70172	0.974495	0
Bolivia (Plurinational State of)	3.47356	2.9258	4.02132	1.20702	0.990764	0
Bosnia and Herzegovina	3.18081	2.63305	3.72857	1.64732	0.976767	0
Botswana	3.09606	2.5483	3.64382	0.420421	0.999689	0
Brazil	3.01033	2.46257	3.55809	1.24308	0.989901	0
British Virgin Islands	2.87409	2.32633	3.42185	0.532846	0.999317	0
Brunei Darussalam	2.49308	1.94532	3.04084	1.21017	0.990691	0
Bulgaria	3.16383	2.61607	3.71159	2.89085	0.894913	0
Burkina Faso	4.73081	4.18305	5.27857	0.952467	0.995559	0
Burundi	4.74901	4.20125	5.29677	0.910195	0.99615	0
Cabo Verde	2.95278	2.40502	3.50055	1.14801	0.992075	0
Cambodia	4.00768	3.45992	4.55544	1.25611	0.989577	0
Cameroon	3.60573	3.05797	4.15349	1.15628	0.991899	0
Canada	2.29112	1.74336	2.83888	1.92936	0.963646	0
Cayman Islands	2.51148	1.96372	3.05924	1.20976	0.9907	0
Central African Republic	5	4.45224	5.54776	0	1	0
Chad	5	4.45224	5.54776	0	1	0
Chile	2.54133	1.99357	3.08909	2.13233	0.952154	0
China	2.88535	2.33759	3.43311	2.91806	0.892478	0
Christmas Island	2.63436	2.0866	3.18212	2.4166	0.933245	0
Cocos (Keeling) Islands	2.50076	1.953	3.04853	1.2104	0.990686	0
Colombia	3.13359	2.58583	3.68135	0.560393	0.999194	0
Comoros	4.35292	3.80516	4.90068	1.10566	0.992939	0
Congo	4.07605	3.52829	4.62381	1.7276	0.97337	0
Cook Islands	2.99736	2.4496	3.54512	1.20637	0.99078	0
Costa Rica	2.3775	1.82974	2.92526	1.13774	0.99229	0
Cote d'Ivoire	3.60573	3.05797	4.15349	1.15628	0.991899	0
Croatia	2.76995	2.22219	3.31771	0.857573	0.996811	0
Cuba	3.52483	2.97707	4.07259	3.72022	0.81138	0
Cyprus	2.37789	1.83013	2.92565	1.13821	0.992281	0
Czechia	2.28144	1.73367	2.8292	1.90932	0.964688	0
Democratic People's Republic of Korea	4.62227	4.07451	5.17003	4.79561	0.684889	0
Democratic Republic of the Congo	4.87409	4.32633	5.42185	0.532846	0.999317	0
Denmark	1.63739	1.08963	2.18515	1.11901	0.992674	0
Djibouti	4	3.45224	4.54776	0	1	0
Dominica	3.13359	2.58583	3.68135	0.560393	0.999194	0
Dominican Republic	3.2506	2.70284	3.79836	0.909248	0.996163	0
Ecuador	2.94147	2.3937	3.48923	2.49061	0.927802	0
Egypt	3.26049	2.71273	3.80825	0.932667	0.995843	0
El Salvador	3.27687	2.72911	3.82463	0.969354	0.995308	0
Equatorial Guinea	4.11358	3.56582	4.66134	1.87484	0.966441	0
Eritrea	4.85672	4.30896	5.40448	0.594307	0.999023	0
Estonia	2.15454	1.60677	2.7023	1.56278	0.980056	0
Eswatini	3.74011	3.19235	4.28787	0.931276	0.995862	0
Ethiopia	4.3864	3.83864	4.93416	1.14792	0.992077	0
Falkland Islands (Malvinas)	2.37589	1.82813	2.92365	5.03602	0.655567	0
Faroe Islands	2.14584	1.59808	2.6936	5.43352	0.607214	0
Fiji	3.26049	2.71273	3.80825	0.932667	0.995843	0
Finland	1.7544	1.20664	2.30216	2.03006	0.958158	0
France	1.64669	1.09893	2.19445	1.10622	0.992928	0
French Guiana	2.73306	2.1853	3.28082	2.24101	0.945306	0
French Polynesia	2.86602	2.31825	3.41378	0.561784	0.999187	0
Gabon	3.47982	2.93206	4.02758	1.20843	0.990732	0
Gambia	3.95904	3.41128	4.5068	2.31398	0.940442	0
Georgia	3.03753	2.48977	3.58529	1.10508	0.992951	0
Germany	1.7544	1.20664	2.30216	2.03006	0.958158	0
Ghana	3.60573	3.05797	4.15349	1.15628	0.991899	0
Gibraltar	2.10063	1.55287	2.64839	1.82557	0.968861	0
Greece	2.78028	2.23252	3.32804	2.12366	0.95268	0
Greenland	3.31578	2.76802	3.86354	3.1955	0.866347	0
Grenada	3.13359	2.58583	3.68135	0.560393	0.999194	0
Guadeloupe	2.50341	1.95565	3.05117	1.21034	0.990687	0
Guam	3.26049	2.71273	3.80825	0.932667	0.995843	0
Guatemala	3.78836	3.24059	4.33612	2.10143	0.954014	0
Guinea	4.61321	4.06545	5.16097	1.14835	0.992068	0
Guinea-Bissau	4.73081	4.18305	5.27857	0.952467	0.995559	0
Guyana	3.26049	2.71273	3.80825	0.932667	0.995843	0
Haiti	4.86602	4.31825	5.41378	0.561784	0.999187	0
Honduras	3.91426	3.3665	4.46202	1.67311	0.975705	0
Hungary	2.64669	2.09893	3.19445	1.10622	0.992928	0
Iceland	1.51148	0.963723	2.05924	1.20976	0.9907	0
India	3.78836	3.24059	4.33612	2.10143	0.954014	0
Indonesia	3.51109	2.96333	4.05885	2.5034	0.92684	0
Iran (Islamic Republic of)	3.51109	2.96333	4.05885	2.5034	0.92684	0
Iraq	4.25686	3.7091	4.80462	0.924172	0.995961	0
Ireland	1.87766	1.3299	2.42543	1.65284	0.976542	0
Israel	2.02158	1.47382	2.56934	4.90704	0.671306	0
Italy	2.42471	1.87695	2.97248	2.11316	0.953313	0
Jamaica	3.26049	2.71273	3.80825	0.932667	0.995843	0
Japan	2.41503	1.86727	2.96279	3.39924	0.84578	0
Jordan	3.26049	2.71273	3.80825	0.932667	0.995843	0
Kazakhstan	3.26718	2.71942	3.81495	2.24157	0.94527	0
Kenya	3.60573	3.05797	4.15349	1.15628	0.991899	0
Kiribati	4.13359	3.58583	4.68135	0.560393	0.999194	0
Kuwait	2.75436	2.2066	3.30212	3.25896	0.860058	0
Kyrgyzstan	3.50076	2.953	4.04853	1.2104	0.990686	0
Lao People's Democratic Republic	3.8737	3.32594	4.42146	1.82787	0.96875	0
Latvia	2.54094	1.99318	3.0887	3.42609	0.842991	0
Lebanon	3.79726	3.2495	4.34502	2.07619	0.955503	0
Lesotho	4.13359	3.58583	4.68135	0.560393	0.999194	0
Liberia	4.60573	4.05797	5.15349	1.15628	0.991899	0
Libya	4.25686	3.7091	4.80462	0.924172	0.995961	0
Lithuania	2.40734	1.85958	2.95511	2.09903	0.954156	0
Luxembourg	1.62849	1.08073	2.17625	2.26347	0.943832	0
Madagascar	4.37386	3.8261	4.92162	1.13337	0.992381	0
Malawi	4.35292	3.80516	4.90068	1.10566	0.992939	0
Malaysia	3.25159	2.70383	3.79935	2.13084	0.952245	0
Maldives	3.13816	2.5904	3.68592	2.89409	0.894624	0
Mali	4.46993	3.92217	5.01769	1.20602	0.990788	0
Malta	2.28144	1.73367	2.8292	1.90932	0.964688	0
Marshall Islands	3.99961	3.45185	4.54737	1.2955	0.988559	0
Martinique	2.50341	1.95565	3.05117	1.21034	0.990687	0
Mauritania	4.13359	3.58583	4.68135	0.560393	0.999194	0
Mauritius	2.49407	1.94631	3.04183	2.43903	0.931618	0
Mayotte	2.90718	2.35942	3.45494	2.93009	0.891394	0
Mexico	3.16443	2.61667	3.71219	1.5954	0.978822	0
Micronesia (Federated States of)	3.86602	3.31825	4.41378	0.561784	0.999187	0
Monaco	1.62041	1.07265	2.16818	2.2732	0.943187	0
Mongolia	3.51109	2.96333	4.05885	2.5034	0.92684	0
Montenegro	2.90354	2.35578	3.45131	1.71556	0.973897	0
Montserrat	3.03753	2.48977	3.58529	1.10508	0.992951	0
Morocco	3.1269	2.57914	3.67466	0.536433	0.999302	0
Mozambique	4.25686	3.7091	4.80462	0.924172	0.995961	0
Myanmar	4.00768	3.45992	4.55544	1.25611	0.989577	0
Namibia	3.52704	2.97928	4.0748	1.20686	0.990768	0
Nauru	4.24977	3.70201	4.79753	2.20465	0.947651	0
Nepal	3.8737	3.32594	4.42146	1.82787	0.96875	0
Netherlands	1.7544	1.20664	2.30216	2.03006	0.958158	0
New Caledonia	2.36982	1.82205	2.91758	1.12834	0.992484	0
New Zealand	2.02094	1.47318	2.5687	1.02948	0.994339	0
Nicaragua	3.91426	3.3665	4.46202	1.67311	0.975705	0
Niger	4.46993	3.92217	5.01769	1.20602	0.990788	0
Nigeria	3.60573	3.05797	4.15349	1.15628	0.991899	0
Niue	3.26181	2.71405	3.80958	3.25332	0.860621	0
Norfolk Island	2.63739	2.08963	3.18515	1.11901	0.992674	0
North Macedonia	2.90354	2.35578	3.45131	1.71556	0.973897	0
Northern Mariana Islands	3.3775	2.82974	3.92526	1.13774	0.99229	0
Norway	1.51148	0.963723	2.05924	1.20976	0.9907	0
Oman	2.61108	2.06332	3.15884	3.51246	0.833904	0
Pakistan	4.13359	3.58583	4.68135	0.560393	0.999194	0
Palau	3.50076	2.953	4.04853	1.2104	0.990686	0
Panama	3.16443	2.61667	3.71219	1.5954	0.978822	0
Papua New Guinea	3.97999	3.43223	4.52775	1.28856	0.988743	0
Paraguay	3.26049	2.71273	3.80825	0.932667	0.995843	0
Peru	3.16443	2.61667	3.71219	1.5954	0.978822	0
Philippines	3.39408	2.84632	3.94185	2.44969	0.930838	0
Pitcairn	3.13795	2.59019	3.68571	2.63896	0.916275	0
Poland	2.62667	2.07891	3.17443	1.13271	0.992395	0
Portugal	2.14784	1.60008	2.6956	1.54017	0.980886	0
Puerto Rico	3.02115	2.47339	3.56891	2.41783	0.933156	0
Qatar	2.73699	2.18923	3.28475	3.30028	0.855905	0
Republic of Korea	2.81919	2.27143	3.36695	4.16972	0.760035	0
Republic of Moldova	3.64404	3.09628	4.1918	1.10994	0.992855	0
Reunion	2.50341	1.95565	3.05117	1.21034	0.990687	0
Romania	3.04682	2.49906	3.59458	2.44369	0.931278	0
Russian Federation	3.13359	2.58583	3.68135	0.560393	0.999194	0
Rwanda	3.60573	3.05797	4.15349	1.15628	0.991899	0
Saint Helena, Ascension and Tristan da Cunha	3.02115	2.47339	3.56891	2.41783	0.933156	0
Saint Kitts and Nevis	2.98362	2.43586	3.53138	1.3068	0.988256	0
Saint Lucia	3.26049	2.71273	3.80825	0.932667	0.995843	0
Saint Pierre and Miquelon	2.64669	2.09893	3.19445	1.10622	0.992928	0
Saint Vincent and the Grenadines	3.26049	2.71273	3.80825	0.932667	0.995843	0
Samoa	3.50076	2.953	4.04853	1.2104	0.990686	0
San Marino	2.10063	1.55287	2.64839	1.82557	0.968861	0
Sao Tome and Principe	3.58572	3.03795	4.13348	3.75583	0.807432	0
Saudi Arabia	2.88027	2.33251	3.42803	2.87209	0.896577	0
Senegal	3.60573	3.05797	4.15349	1.15628	0.991899	0
Serbia	3.03753	2.48977	3.58529	1.10508	0.992951	0
Seychelles	2.62766	2.0799	3.17543	2.36029	0.937245	0
Sierra Leone	4.47982	3.93206	5.02758	1.20843	0.990732	0
Singapore	2.14848	1.60072	2.69624	5.41695	0.609219	0
Slovakia	2.67389	2.12613	3.22165	1.9942	0.960161	0
Slovenia	2.15454	1.60677	2.7023	1.56278	0.980056	0
Solomon Islands	3.85672	3.30896	4.40448	0.594307	0.999023	0
Somalia	5	4.45224	5.54776	0	1	0
South Africa	3.40377	2.85601	3.95153	1.16557	0.991698	0
South Sudan	5	4.45224	5.54776	0	1	0
Spain	2.28144	1.73367	2.8292	1.90932	0.964688	0
Sri Lanka	3.65437	3.10661	4.20213	2.38862	0.935248	0
Sudan	4.75708	4.20932	5.30485	0.890407	0.996408	0
Suriname	3.3775	2.82974	3.92526	1.13774	0.99229	0
Sweden	1.51148	0.963723	2.05924	1.20976	0.9907	0
Switzerland	1.62849	1.08073	2.17625	2.26347	0.943832	0
Syrian Arab Republic	4.87409	4.32633	5.42185	0.532846	0.999317	0
Tajikistan	4.00768	3.45992	4.55544	1.25611	0.989577	0
Thailand	2.89425	2.34649	3.44201	1.75146	0.972309	0
Timor-Leste	4.53412	3.98636	5.08188	1.20476	0.990817	0
Togo	3.846	3.29824	4.39376	1.82438	0.968918	0
Tokelau	3.67389	3.12613	4.22165	1.9942	0.960161	0
Tonga	3.88392	3.33616	4.43168	1.69036	0.974979	0
Trinidad and Tobago	3.1269	2.57914	3.67466	0.536433	0.999302	0
Tunisia	3.1269	2.57914	3.67466	0.536433	0.999302	0
Turkey	3.28813	2.74037	3.83589	3.21686	0.864242	0
Turkmenistan	3.73042	3.18266	4.27818	2.24694	0.944919	0
Turks and Caicos Islands	3.17412	2.62636	3.72188	1.62642	0.977608	0
Tuvalu	4.2506	3.70284	4.79836	0.909248	0.996163	0
Uganda	3.72899	3.18123	4.27676	2.15011	0.951067	0
Ukraine	3.78472	3.23696	4.33248	2.11151	0.953411	0
United Arab Emirates	2.37366	1.8259	2.92142	3.49492	0.835764	0
United Kingdom	2.28813	1.74037	2.83589	3.21686	0.864242	0
United Republic of Tanzania	3.85589	3.30813	4.40366	3.01956	0.883187	0
United States of America	3.30771	2.75995	3.85547	1.96158	0.961936	0
Uruguay	2.66459	2.11683	3.21236	2.00943	0.959316	0
Uzbekistan	3.73042	3.18266	4.27818	2.24694	0.944919	0
Vanuatu	3.88756	3.3398	4.43532	1.71199	0.974052	0
Venezuela (Bolivarian Republic of)	4.51774	3.96998	5.0655	1.20888	0.990721	0
Viet Nam	3.28813	2.74037	3.83589	3.21686	0.864242	0
Virgin Islands of the United States	3.03753	2.48977	3.58529	1.10508	0.992951	0
Wallis and Futuna	3.26303	2.71527	3.81079	3.16613	0.86922	0
Western Sahara	4.59683	4.04907	5.14459	1.16501	0.99171	0
Yemen	5	4.45224	5.54776	0	1	0
Zambia	3.86602	3.31825	4.41378	0.561784	0.999187	0
Zimbabwe	4.26049	3.71273	4.80825	0.932667	0.995843	0

### Sheet: ST20
Supplementary Table 20. SDI values in 202 locations.
Locations	SDI_value	SDI_level
Rwanda	43.56	Low SDI
Costa Rica	70.03	Middle SDI
Thailand	68.25	Middle SDI
Malta	80.16	High-middle SDI
Sweden	88.69	High SDI
Gambia	40.97	Low SDI
Spain	76.93	High-middle SDI
Israel	80.9	High-middle SDI
Brazil	65.3	Middle SDI
Norway	91.61	High SDI
Australia	84.43	High SDI
Saint Lucia	67.25	Middle SDI
Uruguay	71.93	High-middle SDI
Italy	80.58	High-middle SDI
Bangladesh	49.24	Low-middle SDI
Croatia	79.83	High-middle SDI
Portugal	74.42	High-middle SDI
Singapore	85.61	High SDI
Belize	61.02	Low-middle SDI
Senegal	40.81	Low SDI
Denmark	89.64	High SDI
Bhutan	47.31	Low-middle SDI
Bolivia (Plurinational State of)	59.9	Low-middle SDI
Brunei Darussalam	81.02	High-middle SDI
Panama	70.89	Middle SDI
Ecuador	66.1	Middle SDI
Guam	80.4	High-middle SDI
Seychelles	73.02	High-middle SDI
Togo	40.85	Low SDI
United Republic of Tanzania	44.66	Low SDI
Cabo Verde	53.35	Low-middle SDI
Cambodia	47.36	Low-middle SDI
Cameroon	47.97	Low-middle SDI
Finland	85.98	High SDI
Uganda	42.33	Low SDI
Nepal	43.32	Low SDI
Chile	77.15	High-middle SDI
Hungary	79.08	High-middle SDI
Saint Vincent and the Grenadines	63.72	Middle SDI
Comoros	47.6	Low-middle SDI
Congo	58.31	Low-middle SDI
Cote d'Ivoire	42.59	Low SDI
Bahamas	80.5	High-middle SDI
Colombia	65.54	Middle SDI
Greece	79.19	High-middle SDI
Grenada	66.9	Middle SDI
Canada	87.32	High SDI
Iceland	87.64	High SDI
Democratic People's Republic of Korea	56.99	Low-middle SDI
Benin	37.35	Low SDI
Monaco	90.83	High SDI
Djibouti	48.8	Low-middle SDI
Bahrain	75.3	High-middle SDI
South Africa	67.96	Middle SDI
Maldives	65.09	Middle SDI
Egypt	60.68	Low-middle SDI
El Salvador	56.38	Low-middle SDI
Sri Lanka	70.15	Middle SDI
Timor-Leste	44.47	Low SDI
United Kingdom	85.9	High SDI
Eswatini	58.55	Low-middle SDI
Solomon Islands	42.94	Low SDI
Fiji	67.51	Middle SDI
Switzerland	93.31	High SDI
Luxembourg	88.44	High SDI
Tunisia	68.24	Middle SDI
Ethiopia	35.88	Low SDI
Mauritius	71.83	High-middle SDI
New Zealand	84.94	High SDI
Ghana	56.49	Low-middle SDI
Barbados	74.67	High-middle SDI
Ireland	87.38	High SDI
Jamaica	68.33	Middle SDI
Saint Kitts and Nevis	75.5	High-middle SDI
Guatemala	54	Low-middle SDI
Madagascar	40.02	Low SDI
Angola	45.37	Low SDI
Botswana	64.27	Middle SDI
Guinea	33.64	Low SDI
Honduras	51.3	Low-middle SDI
Romania	76.85	High-middle SDI
San Marino	88.8	High SDI
India	57.54	Low-middle SDI
Albania	70.68	Middle SDI
Suriname	63.37	Middle SDI
Viet Nam	62.79	Middle SDI
Belgium	85.37	High SDI
Cook Islands	77.91	High-middle SDI
Northern Mariana Islands	77.15	High-middle SDI
Dominican Republic	61.94	Middle SDI
Bermuda	82.14	High SDI
Trinidad and Tobago	76.88	High-middle SDI
Turkey	71.27	High-middle SDI
Kenya	52.38	Low-middle SDI
Kiribati	52.72	Low-middle SDI
Austria	85.38	High SDI
Kyrgyzstan	60.4	Low-middle SDI
Lao People's Democratic Republic	48.91	Low-middle SDI
Netherlands	88.85	High SDI
Argentina	72.31	High-middle SDI
Lesotho	51.04	Low-middle SDI
Guinea-Bissau	35.31	Low SDI
Antigua and Barbuda	74.99	High-middle SDI
Germany	90.3	High SDI
France	83.84	High SDI
Mozambique	32.65	Low SDI
Papua New Guinea	41.78	Low SDI
Oman	77.34	High-middle SDI
Mexico	66.46	Middle SDI
Malawi	38.46	Low SDI
North Macedonia	75.06	High-middle SDI
Marshall Islands	57.41	Low-middle SDI
Mauritania	49.89	Low-middle SDI
Malaysia	74.25	High-middle SDI
Guyana	65.08	Middle SDI
Micronesia (Federated States of)	58.75	Low-middle SDI
Estonia	84.49	High SDI
Mongolia	61.76	Low-middle SDI
Dominica	74.7	High-middle SDI
Morocco	56.27	Low-middle SDI
Sierra Leone	35.87	Low SDI
Myanmar	53.39	Low-middle SDI
Namibia	61.76	Low-middle SDI
Cuba	66.87	Middle SDI
Mali	26.86	Low SDI
Slovenia	84.24	High SDI
Andorra	86.94	High SDI
Nicaragua	52.4	Low-middle SDI
Haiti	44.83	Low SDI
Nigeria	50.34	Low-middle SDI
Georgia	73.25	High-middle SDI
American Samoa	72.37	High-middle SDI
Montenegro	79.58	High-middle SDI
Greenland	82.62	High SDI
Bulgaria	76.82	High-middle SDI
Pakistan	50.4	Low-middle SDI
Serbia	79.24	High-middle SDI
Peru	66.21	Middle SDI
Iran (Islamic Republic of)	69.72	Middle SDI
Eritrea	40.39	Low SDI
Armenia	70.18	Middle SDI
Azerbaijan	69.49	Middle SDI
Gabon	63.47	Middle SDI
United States of America	86.24	High SDI
Belarus	78.45	High-middle SDI
United States Virgin Islands	82.18	High SDI
Cyprus	83.56	High SDI
Kazakhstan	72.51	High-middle SDI
China	72.16	High-middle SDI
Niue	72.62	High-middle SDI
Liberia	35.24	Low SDI
Bosnia and Herzegovina	72.31	High-middle SDI
Tokelau	68.64	Middle SDI
Algeria	65.95	Middle SDI
Samoa	59.34	Low-middle SDI
Republic of Korea	88.67	High SDI
Sao Tome and Principe	50.54	Low-middle SDI
Puerto Rico	82.55	High SDI
Niger	16.81	Low SDI
Jordan	72.53	High-middle SDI
Palau	75.4	High-middle SDI
Burundi	28.94	Low SDI
Slovakia	81.06	High SDI
Lithuania	85.65	High SDI
Poland	81.2	High SDI
Burkina Faso	28.51	Low SDI
Chad	24.04	Low SDI
Philippines	65.12	Middle SDI
Democratic Republic of the Congo	38.32	Low SDI
Russian Federation	80.85	High-middle SDI
Turkmenistan	68.22	Middle SDI
Sudan	54.19	Low-middle SDI
Tonga	62.63	Middle SDI
Latvia	83.07	High SDI
Czechia	82.85	High SDI
Uzbekistan	66.26	Middle SDI
Japan	87.12	High SDI
Tajikistan	54.15	Low-middle SDI
Paraguay	63.57	Middle SDI
South Sudan	27.84	Low SDI
Somalia	7.77	Low SDI
Equatorial Guinea	65.79	Middle SDI
Indonesia	65.69	Middle SDI
Ukraine	76.08	High-middle SDI
Nauru	62.52	Middle SDI
Republic of Moldova	73.22	High-middle SDI
Tuvalu	57.66	Low-middle SDI
Central African Republic	30.92	Low SDI
Lebanon	74.47	High-middle SDI
Qatar	84.69	High SDI
United Arab Emirates	84.93	High SDI
Afghanistan	33.72	Low SDI
Saudi Arabia	81.51	High SDI
Kuwait	84.67	High SDI
Libya	72.58	High-middle SDI
Iraq	66.26	Middle SDI
Vanuatu	47.31	Low-middle SDI
Venezuela (Bolivarian Republic of)	59.65	Low-middle SDI
Syrian Arab Republic	62.3	Middle SDI
Yemen	45.04	Low SDI
Zambia	50.59	Low-middle SDI
Zimbabwe	47.38	Low-middle SDI
